# Prognosis and personalized *in-silico* prediction of treatment efficacy in cardiovascular and chronic kidney disease: a proof-of-concept study

**DOI:** 10.1101/2023.08.01.23293501

**Authors:** Mayra Alejandra Jaimes Campos, Iván Andújar, Felix Keller, Gert Mayer, Peter Rossing, Jan A Staessen, Christian Delles, Joachim Beige, Griet Glorieux, Andrew L Clark, William Mullen, Joost P Schanstra, Antonia Vlahou, Kasper Rossing, Karlheinz Peter, Alberto Ortiz, Archie Campbell, Frederik Persson, Agnieszka Latosinska, Harald Mischak, Justyna Siwy, Joachim Jankowski

## Abstract

**Background:** kidney and cardiovascular diseases are responsible for a large fraction of population morbidity and mortality. Early, targeted, personalized intervention represents the ideal approach to cope with this challenge. Proteomic/peptidomic changes are largely responsible for onset and progression of these diseases and should hold information about optimal means for treatment and prevention.

**Methods:** we investigated prediction of renal or cardiovascular events using previously defined urinary peptidomic classifiers CKD273, HF2 and CAD160 in a cohort of 5585 subjects in a retrospective study.

**Results:** we demonstrate highly significant prediction of events with HR of 2.59, 1.71, and 4.12 for HF, CAD and CKD respectively. We applied in silico treatment, implementing on each patient urinary profile, changes onto the classifiers corresponding to exactly defined peptide abundance changes following commonly used interventions (MRA, SGLT2i, DPP4i, ARB, GLP1RA, olive oil and exercise), as defined in previous studies. Applying the proteomic classifiers after in silico treatment indicated individual benefits of specific interventions on a personalized level.

**Conclusions:** the *in-silico* evaluation may provide information on the future impact of specific drugs and intervention on endpoints, opening the door to a precision medicine approach. Investigation of the extent of the benefit of this approach in a prospective clinical trial is warranted.

## Supplemental Table 1 for "Prognosis and personalized *in-silico* prediction of treatment efficacy in cardiovascular and chronic kidney disease: a proof-of-concept study"

### Sheet: Table S1
Table S1. Classifier score before and after the in-silico treatment
Patient ID	CAD.event	HF.event	CKD_Event	HF2	HF2_Spironolactone	HF2_SGLT2i	HF2_Oliveoil	HF2_GLP1A	HF2_Exercise	HF2_DPP4i	HF2_ARB	CAD 160-marker	CAD 160-marker_Spironolactone	CAD 160-marker_SGLT2i	CAD 160-marker_Oliveoil	CAD 160-marker_GPL1A	CAD 160-marker_Exercise	CAD 160-marker_DPP4i	CAD 160-marker_ARB	CKD273	CKD273_Spironolactone	CKD273_SGLT2i	CKD273_Oliveoil	CKD273_GLP1A	CKD273_Exercise	CKD273_DPP4i	CKD273_ARB
58467	1		1	0.106	0.14	0.14	0.126	0.114	0.059	0.11	0.132	-0.091	-0.096	-0.091	-0.092	-0.104	-0.089	-0.074	0.059	-0.759	-0.754	-0.752	-0.753	-0.78	-0.735	-0.758	-0.671
57174	1		0	-0.075	0.001	0.001	-0.038	-0.057	-0.092	-0.088	-0.067	0.51	0.519	0.486	0.464	0.496	0.513	0.561	0.718	-0.778	-0.773	-0.738	-0.752	-0.799	-0.77	-0.795	-0.605
57246	1		0	-0.477	-0.403	-0.403	-0.441	-0.463	-0.537	-0.495	-0.459	0.506	0.52	0.481	0.456	0.492	0.509	0.546	0.76	-0.924	-0.923	-1.008	-0.905	-0.939	-0.922	-0.937	-0.744
57338	1		0	-0.362	-0.29	-0.29	-0.333	-0.341	-0.376	-0.406	-0.342	-0.133	-0.128	-0.157	-0.172	-0.133	-0.13	-0.14	0.14	-0.256	-0.254	-0.275	-0.235	-0.27	-0.249	-0.27	-0.191
57536	1			-0.887	-0.818	-0.818	-0.856	-0.865	-0.895	-0.887	-0.803	-0.182	-0.179	-0.207	-0.233	-0.196	-0.179	-0.119	-0.009	-1.073	-1.077	-0.964	-1.057	-1.092	-1.13	-1.094	-0.923
57872	1			0.111	0.142	0.142	0.154	0.119	0.08	0.133	0.084	-0.315	-0.309	-0.315	-0.36	-0.329	-0.312	-0.255	-0.261	-0.789	-0.782	-0.821	-0.783	-0.801	-0.837	-0.859	-0.775
59282	1		0	-0.037	0.014	0.014	-0.017	-0.036	-0.073	-0.066	-0.088	-0.264	-0.263	-0.264	-0.311	-0.264	-0.262	-0.252	-0.171	-0.507	-0.501	-0.529	-0.499	-0.516	-0.478	-0.552	-0.474
57848	1		0	-0.245	-0.173	-0.173	-0.207	-0.235	-0.266	-0.204	-0.203	0.07	0.076	0.07	0.068	0.057	0.073	0.102	0.278	-1.097	-1.091	-1.036	-1.077	-1.119	-1.056	-1.128	-1.041
57829	1		0	0	0.063	0.063	0.037	0.009	-0.031	-0.021	-0.059	0.552	0.556	0.528	0.529	0.539	0.556	0.634	0.686	-0.587	-0.58	-0.615	-0.587	-0.593	-0.631	-0.629	-0.47
58528	1		0	-0.161	-0.144	-0.144	-0.137	-0.14	-0.219	-0.166	-0.184	-0.659	-0.659	-0.659	-0.662	-0.659	-0.663	-0.628	-0.671	-0.088	-0.081	-0.166	-0.091	-0.094	-0.116	-0.11	-0.088
57183	1		0	-0.319	-0.242	-0.242	-0.282	-0.299	-0.388	-0.328	-0.309	0.171	0.182	0.146	0.153	0.157	0.174	0.215	0.363	-0.852	-0.845	-0.908	-0.833	-0.868	-0.954	-0.834	-0.668
57215	1		0	0.019	0.055	0.055	0.058	0.04	-0.029	-0.027	-0.03	0.111	0.121	0.086	0.062	0.097	0.115	0.152	0.387	-0.584	-0.581	-0.597	-0.575	-0.597	-0.645	-0.593	-0.496
57263	1		0	-0.101	-0.072	-0.072	-0.063	-0.093	-0.141	-0.143	-0.104	0.305	0.304	0.305	0.267	0.291	0.309	0.346	0.464	-0.966	-0.968	-1.032	-0.953	-0.983	-0.964	-0.913	-0.818
57427	1		0	-0.99	-0.918	-0.918	-0.955	-0.97	-1	-0.99	-0.963	0.036	0.039	0.011	-0.002	0.022	0.039	0.109	0.254	-1.079	-1.078	-1.018	-1.059	-1.089	-1.12	-1.012	-0.884
57414	1		0	-0.231	-0.222	-0.222	-0.201	-0.222	-0.262	-0.258	-0.251	-0.106	-0.105	-0.106	-0.133	-0.119	-0.103	-0.089	0.056	-0.923	-0.913	-0.949	-0.908	-0.941	-0.844	-0.998	-0.844
57533	1		0	0.342	0.41	0.41	0.374	0.358	0.324	0.322	0.354	0.106	0.109	0.081	0.086	0.092	0.109	0.206	0.262	-0.208	-0.18	-0.337	-0.191	-0.215	-0.287	-0.196	-0.171
57564	1		0	-0.565	-0.528	-0.528	-0.528	-0.55	-0.627	-0.596	-0.542	-0.086	-0.083	-0.11	-0.109	-0.099	-0.083	0.012	0.075	-0.749	-0.746	-0.726	-0.735	-0.763	-0.787	-0.739	-0.648
58165	1		0	-0.464	-0.387	-0.387	-0.428	-0.448	-0.512	-0.475	-0.461	-0.259	-0.253	-0.284	-0.298	-0.272	-0.254	-0.186	-0.258	-0.783	-0.781	-0.815	-0.772	-0.795	-0.792	-0.812	-0.684
58530	1		0	-0.237	-0.199	-0.199	-0.214	-0.219	-0.242	-0.256	-0.278	0.4	0.406	0.375	0.381	0.386	0.403	0.459	0.62	-0.501	-0.492	-0.546	-0.484	-0.514	-0.612	-0.496	-0.43
58531	1		0	0.419	0.446	0.446	0.456	0.438	0.406	0.355	0.452	0.392	0.396	0.392	0.391	0.379	0.379	0.445	0.595	-0.14	-0.134	-0.205	-0.124	-0.152	-0.171	-0.177	-0.149
58988	1		0	0.281	0.309	0.309	0.287	0.293	0.242	0.29	0.282	-0.03	-0.023	-0.03	-0.028	-0.03	-0.044	0.004	0.011	-0.835	-0.831	-0.899	-0.842	-0.843	-0.887	-0.863	-0.789
59794	1		0	-0.394	-0.384	-0.384	-0.394	-0.39	-0.454	-0.441	-0.397	-0.184	-0.187	-0.184	-0.185	-0.184	-0.199	-0.158	-0.122	-0.195	-0.194	-0.283	-0.21	-0.202	-0.191	-0.241	-0.198
104994	1		0	-0.637	-0.572	-0.572	-0.605	-0.623	-0.653	-0.621	-0.619	-0.129	-0.134	-0.154	-0.165	-0.143	-0.126	-0.06	0.1	-1.224	-1.216	-1.182	-1.21	-1.24	-1.253	-1.18	-1.016
107665	1		0	-0.502	-0.438	-0.438	-0.459	-0.481	-0.524	-0.5	-0.504	-0.094	-0.097	-0.12	-0.147	-0.108	-0.09	-0.067	0.139	-0.403	-0.401	-0.378	-0.392	-0.418	-0.443	-0.478	-0.346
109396	1		0	-1.603	-1.54	-1.54	-1.568	-1.583	-1.617	-1.546	-1.561	-0.717	-0.718	-0.743	-0.771	-0.731	-0.714	-0.689	-0.541	-1.19	-1.202	-1.153	-1.185	-1.207	-1.192	-1.229	-0.942
109472	1		0	-0.925	-0.889	-0.889	-0.892	-0.919	-0.983	-0.93	-0.854	-0.126	-0.124	-0.152	-0.159	-0.14	-0.122	-0.014	0	-0.949	-0.951	-0.894	-0.942	-0.969	-1.007	-0.839	-0.693
99070	1		0	-0.682	-0.615	-0.615	-0.644	-0.67	-0.694	-0.671	-0.625	-0.187	-0.178	-0.212	-0.222	-0.202	-0.184	-0.175	0.017	-1.259	-1.268	-1.193	-1.239	-1.279	-1.224	-1.255	-1.024
97942	1		0	-0.368	-0.303	-0.303	-0.331	-0.359	-0.442	-0.341	-0.399	-0.976	-0.977	-1.001	-1.007	-0.99	-0.989	-0.938	-0.779	-0.068	-0.064	-0.2	-0.071	-0.071	-0.154	-0.083	-0.014
108510	1		0	-0.643	-0.612	-0.612	-0.602	-0.629	-0.71	-0.678	-0.576	0.196	0.197	0.196	0.156	0.182	0.2	0.19	0.357	-0.287	-0.275	-0.407	-0.283	-0.293	-0.392	-0.293	-0.147
116953	1		0	-0.128	-0.06	-0.06	-0.097	-0.116	-0.215	-0.136	-0.164	0.022	0.03	-0.003	-0.045	0.008	0.027	0.053	0.247	-0.267	-0.263	-0.47	-0.261	-0.273	-0.434	-0.27	-0.179
99805	1		0	-1.232	-1.158	-1.158	-1.198	-1.219	-1.226	-1.253	-1.173	-0.109	-0.096	-0.134	-0.16	-0.123	-0.105	-0.093	0.178	-1.181	-1.198	-1.128	-1.16	-1.197	-1.147	-1.207	-0.855
147831	1		0	-0.891	-0.815	-0.815	-0.85	-0.872	-0.891	-0.907	-0.829	0.263	0.26	0.237	0.222	0.249	0.266	0.295	0.535	-0.88	-0.881	-0.769	-0.861	-0.899	-0.81	-0.915	-0.661
104545	1		0	-0.109	-0.042	-0.042	-0.071	-0.094	-0.137	-0.135	-0.109	0.125	0.123	0.125	0.091	0.111	0.128	0.162	0.343	-0.563	-0.563	-0.555	-0.549	-0.576	-0.537	-0.58	-0.409
156519	1		0	-0.71	-0.677	-0.677	-0.672	-0.696	-0.714	-0.749	-0.676	0.006	0.011	-0.02	-0.047	-0.008	0.009	0.008	0.218	-0.543	-0.525	-0.508	-0.514	-0.555	-0.477	-0.591	-0.362
100888	1		0	0.325	0.385	0.385	0.362	0.348	0.307	0.281	0.268	0.017	0.014	-0.008	0.012	0.003	0.021	0.03	0.21	-0.248	-0.239	-0.309	-0.23	-0.262	-0.348	-0.25	-0.152
107860	1		0	-0.869	-0.789	-0.789	-0.829	-0.842	-0.87	-0.88	-0.877	0.413	0.41	0.413	0.382	0.399	0.416	0.444	0.622	-0.854	-0.855	-0.748	-0.845	-0.871	-0.787	-0.889	-0.624
117446	1		0	-0.675	-0.611	-0.611	-0.652	-0.662	-0.696	-0.682	-0.671	-0.256	-0.252	-0.281	-0.306	-0.27	-0.252	-0.222	-0.004	-0.552	-0.555	-0.585	-0.541	-0.571	-0.645	-0.45	-0.428
100889	1		0	0.226	0.257	0.257	0.272	0.248	0.192	0.207	0.268	-0.409	-0.409	-0.434	-0.462	-0.423	-0.405	-0.351	-0.117	-0.563	-0.557	-0.665	-0.565	-0.574	-0.557	-0.578	-0.507
111189	1		0	1.153	1.179	1.179	1.182	1.168	1.063	1.1	1.069	-0.465	-0.458	-0.465	-0.517	-0.479	-0.462	-0.448	-0.267	0.302	0.316	0.129	0.308	0.297	0.154	0.258	0.272
97523	1		0	0.196	0.228	0.228	0.236	0.202	0.146	0.212	0.128	0.065	0.07	0.039	0.03	0.051	0.069	0.102	0.21	-0.223	-0.204	-0.293	-0.218	-0.234	-0.318	-0.266	-0.191
105859	1		0	-0.638	-0.567	-0.567	-0.601	-0.623	-0.696	-0.653	-0.599	-0.19	-0.185	-0.216	-0.241	-0.204	-0.187	-0.206	0.06	-0.331	-0.331	-0.371	-0.328	-0.341	-0.396	-0.327	-0.207
151325	1		0	0.054	0.132	0.132	0.099	0.075	-0.018	0.031	0.003	-0.752	-0.748	-0.776	-0.799	-0.765	-0.747	-0.696	-0.633	-0.291	-0.285	-0.455	-0.283	-0.303	-0.425	-0.31	-0.194
88559	1		0	-0.428	-0.348	-0.348	-0.397	-0.412	-0.511	-0.475	-0.391	0.221	0.225	0.196	0.17	0.207	0.226	0.277	0.44	-0.538	-0.53	-0.639	-0.535	-0.555	-0.718	-0.491	-0.413
82840	1		0	-0.547	-0.468	-0.468	-0.515	-0.536	-0.586	-0.542	-0.509	0.176	0.181	0.15	0.121	0.162	0.179	0.195	0.362	-1.133	-1.124	-1.068	-1.113	-1.15	-1.133	-1.121	-0.891
109441	1		1	-0.588	-0.512	-0.512	-0.543	-0.576	-0.597	-0.597	-0.603	-0.37	-0.369	-0.395	-0.404	-0.384	-0.367	-0.326	-0.166	-0.294	-0.29	-0.256	-0.287	-0.309	-0.244	-0.38	-0.253
105498	1		1	0.384	0.42	0.42	0.416	0.398	0.303	0.322	0.332	0.393	0.392	0.367	0.371	0.379	0.397	0.443	0.646	-0.023	-0.009	-0.114	-0.017	-0.029	-0.161	-0.004	0.042
112644	1		0	-0.266	-0.232	-0.232	-0.241	-0.249	-0.365	-0.32	-0.223	-0.271	-0.257	-0.271	-0.327	-0.285	-0.268	-0.264	-0.051	0.02	0.02	-0.155	0.022	0.013	-0.076	0.038	0.072
118561	1		0	0.095	0.129	0.129	0.133	0.117	0.009	0.048	0.142	0.565	0.572	0.565	0.544	0.551	0.569	0.597	0.746	-0.579	-0.571	-0.719	-0.574	-0.588	-0.722	-0.559	-0.442
110854	1		0	-1.077	-1	-1	-1.039	-1.056	-1.122	-1.077	-0.977	0.428	0.433	0.402	0.368	0.414	0.432	0.438	0.697	-0.504	-0.499	-0.584	-0.495	-0.509	-0.63	-0.517	-0.401
103106	1		0	-0.652	-0.577	-0.577	-0.613	-0.63	-0.656	-0.668	-0.643	-0.128	-0.119	-0.153	-0.165	-0.142	-0.124	-0.087	0.142	-0.97	-0.96	-0.828	-0.941	-0.991	-0.896	-1.012	-0.771
99809	1		0	0.336	0.416	0.416	0.375	0.358	0.281	0.352	0.297	-0.932	-0.92	-0.956	-0.991	-0.946	-0.946	-0.9	-0.831	0.186	0.198	0.071	0.197	0.18	0.142	0.151	0.157
116994	1		0	-1.666	-1.588	-1.588	-1.635	-1.654	-1.667	-1.641	-1.619	-0.117	-0.109	-0.142	-0.172	-0.131	-0.114	-0.039	0.099	-1.106	-1.113	-0.999	-1.076	-1.126	-1.02	-1.169	-0.87
118140	1		0	-0.928	-0.894	-0.894	-0.891	-0.907	-0.933	-0.94	-0.882	0.028	0.027	0.003	-0.015	0.014	0.032	0.056	0.227	-1.359	-1.358	-1.215	-1.331	-1.374	-1.346	-1.389	-1.123
109397	1		0	-0.507	-0.473	-0.473	-0.47	-0.487	-0.579	-0.537	-0.534	0.028	0.027	0.002	-0.02	0.014	0.032	0.056	0.21	0.063	0.07	-0.115	0.069	0.057	-0.083	0.075	0.111
109457	1		0	-0.269	-0.209	-0.209	-0.243	-0.255	-0.323	-0.306	-0.28	-0.267	-0.272	-0.267	-0.3	-0.281	-0.263	-0.203	0.019	-0.83	-0.823	-0.954	-0.835	-0.841	-0.969	-0.758	-0.665
83862	1		0	0.554	0.573	0.573	0.592	0.576	0.466	0.511	0.52	0.016	0.015	0.016	-0.027	0.003	0.019	0.054	0.128	0.378	0.389	0.143	0.383	0.376	0.226	0.376	0.382
114401	1		0	-0.086	-0.057	-0.057	-0.054	-0.089	-0.157	-0.048	-0.086	-0.366	-0.36	-0.391	-0.369	-0.38	-0.362	-0.339	-0.141	-0.217	-0.204	-0.268	-0.204	-0.232	-0.221	-0.197	-0.129
82839	1		0	-0.671	-0.623	-0.623	-0.645	-0.658	-0.701	-0.674	-0.742	-0.068	-0.055	-0.094	-0.134	-0.082	-0.064	-0.031	0.144	-0.24	-0.249	-0.247	-0.225	-0.259	-0.238	-0.241	-0.147
98564	1		0	-0.534	-0.466	-0.466	-0.506	-0.527	-0.568	-0.501	-0.531	-0.653	-0.656	-0.678	-0.67	-0.653	-0.651	-0.64	-0.486	-1.28	-1.278	-1.38	-1.286	-1.298	-1.33	-1.237	-1.055
83631	1		0	-0.398	-0.331	-0.331	-0.365	-0.377	-0.433	-0.413	-0.467	-0.452	-0.448	-0.477	-0.501	-0.466	-0.449	-0.4	-0.222	-0.336	-0.331	-0.349	-0.351	-0.348	-0.342	-0.41	-0.343
112278	1		0	-0.765	-0.694	-0.694	-0.726	-0.746	-0.799	-0.753	-0.823	-0.159	-0.161	-0.159	-0.204	-0.159	-0.172	-0.115	-0.087	-1.073	-1.072	-1.064	-1.065	-1.092	-1.088	-1.085	-0.862
88938	1		0	-0.581	-0.503	-0.503	-0.539	-0.566	-0.637	-0.57	-0.648	-0.51	-0.503	-0.535	-0.531	-0.51	-0.523	-0.488	-0.294	-0.588	-0.594	-0.6	-0.584	-0.599	-0.646	-0.603	-0.495
116710	1		0	-0.313	-0.306	-0.306	-0.291	-0.298	-0.435	-0.342	-0.304	-0.627	-0.611	-0.627	-0.672	-0.641	-0.649	-0.6	-0.513	0.13	0.133	-0.118	0.126	0.124	0.007	0.125	0.186
93520	1			-0.312	-0.254	-0.254	-0.276	-0.305	-0.342	-0.33	-0.319	-1.043	-1.048	-1.067	-1.094	-1.043	-1.04	-1.025	-0.832	-0.505	-0.511	-0.491	-0.506	-0.511	-0.472	-0.551	-0.449
93526	1		0	-0.995	-0.916	-0.916	-0.953	-0.99	-0.998	-0.978	-0.982	-0.561	-0.56	-0.585	-0.604	-0.561	-0.558	-0.556	-0.351	-0.847	-0.864	-0.734	-0.834	-0.867	-0.795	-0.88	-0.692
93600	1			-0.772	-0.703	-0.703	-0.737	-0.756	-0.775	-0.774	-0.84	-0.419	-0.413	-0.419	-0.471	-0.433	-0.415	-0.373	-0.252	-0.641	-0.659	-0.536	-0.632	-0.655	-0.576	-0.69	-0.577
66106	1		0	-0.779	-0.757	-0.757	-0.73	-0.77	-0.801	-0.787	-0.712	-0.818	-0.812	-0.842	-0.879	-0.832	-0.815	-0.798	-0.647	-1.141	-1.138	-1.046	-1.112	-1.153	-1.055	-1.107	-0.847
66178	1		0	0.035	0.114	0.114	0.073	0.047	-0.047	0.045	0.086	0.15	0.149	0.125	0.147	0.15	0.154	0.14	0.299	-0.482	-0.486	-0.57	-0.468	-0.496	-0.533	-0.497	-0.442
66176	1		0	0.51	0.547	0.547	0.544	0.532	0.484	0.493	0.478	-0.162	-0.172	-0.187	-0.199	-0.176	-0.159	-0.102	0.085	-0.359	-0.346	-0.542	-0.341	-0.372	-0.406	-0.33	-0.331
66216	1		0	-0.916	-0.841	-0.841	-0.878	-0.896	-0.92	-0.933	-0.926	-0.478	-0.472	-0.502	-0.535	-0.492	-0.475	-0.404	-0.322	-0.742	-0.75	-0.655	-0.73	-0.755	-0.675	-0.809	-0.616
66278	1			-0.383	-0.313	-0.313	-0.351	-0.379	-0.412	-0.419	-0.303	0.117	0.127	0.117	0.106	0.103	0.119	0.159	0.333	-1.152	-1.158	-1.071	-1.15	-1.169	-1.09	-1.152	-0.963
66336	1			-0.074	-0.052	-0.052	-0.055	-0.068	-0.157	-0.107	-0.088	-0.006	-0.007	-0.032	-0.021	-0.02	-0.002	0.046	0.192	-0.332	-0.321	-0.514	-0.318	-0.342	-0.49	-0.322	-0.301
66355	1		0	-0.93	-0.857	-0.857	-0.896	-0.918	-0.942	-0.929	-0.943	-0.844	-0.839	-0.869	-0.895	-0.858	-0.841	-0.815	-0.599	-0.797	-0.807	-0.817	-0.777	-0.819	-0.823	-0.819	-0.615
66356	1			-0.825	-0.758	-0.758	-0.805	-0.813	-0.864	-0.807	-0.838	-1.348	-1.343	-1.372	-1.37	-1.348	-1.362	-1.356	-1.117	-0.749	-0.755	-0.664	-0.757	-0.769	-0.692	-0.788	-0.592
66652	1		0	-0.152	-0.125	-0.125	-0.12	-0.129	-0.176	-0.206	-0.19	-1.112	-1.115	-1.136	-1.144	-1.112	-1.109	-1.099	-0.878	-0.883	-0.867	-0.829	-0.862	-0.899	-0.804	-0.906	-0.715
66776	1		0	-0.564	-0.542	-0.542	-0.52	-0.557	-0.587	-0.582	-0.605	-1.569	-1.57	-1.593	-1.598	-1.569	-1.566	-1.558	-1.548	-0.602	-0.6	-0.61	-0.587	-0.622	-0.541	-0.65	-0.425
73379	1		0	-0.922	-0.85	-0.85	-0.889	-0.91	-0.932	-0.928	-0.884	-0.559	-0.551	-0.584	-0.595	-0.559	-0.556	-0.528	-0.321	-0.803	-0.81	-0.726	-0.804	-0.814	-0.737	-0.838	-0.625
66935	1		0	-0.259	-0.184	-0.184	-0.213	-0.256	-0.289	-0.266	-0.268	-1.102	-1.101	-1.126	-1.145	-1.116	-1.098	-1.084	-0.851	-0.56	-0.557	-0.599	-0.556	-0.575	-0.522	-0.612	-0.454
66875	1		0	-0.946	-0.926	-0.926	-0.92	-0.939	-0.978	-0.941	-0.988	-0.798	-0.799	-0.823	-0.84	-0.798	-0.795	-0.805	-0.57	-1.208	-1.224	-1.074	-1.201	-1.227	-1.145	-1.246	-1.051
66851	1		0	0.266	0.302	0.302	0.299	0.275	0.232	0.293	0.119	-1.104	-1.098	-1.128	-1.147	-1.104	-1.1	-1.092	-0.979	-0.203	-0.191	-0.199	-0.196	-0.216	-0.149	-0.248	-0.146
73368	1		0	-0.535	-0.464	-0.464	-0.505	-0.518	-0.581	-0.539	-0.536	-0.809	-0.803	-0.834	-0.842	-0.809	-0.805	-0.799	-0.564	-0.52	-0.527	-0.633	-0.504	-0.531	-0.544	-0.543	-0.426
67031	1			0.031	0.063	0.063	0.065	0.043	0.012	0.024	0.026	-1.119	-1.119	-1.142	-1.144	-1.133	-1.115	-1.014	-0.986	-0.698	-0.681	-0.617	-0.684	-0.712	-0.719	-0.747	-0.529
67134	1		0	-0.967	-0.948	-0.948	-0.961	-0.97	-1.021	-0.961	-1.013	-1.349	-1.351	-1.373	-1.38	-1.349	-1.37	-1.323	-1.304	-0.21	-0.197	-0.218	-0.218	-0.223	-0.182	-0.226	-0.124
67143	1		0	-1.128	-1.105	-1.105	-1.102	-1.117	-1.111	-1.165	-1.069	-0.98	-0.989	-0.98	-1.014	-0.993	-0.976	-0.903	-0.846	-0.877	-0.867	-0.793	-0.865	-0.888	-0.863	-0.917	-0.697
67166	1		0	-1.253	-1.198	-1.198	-1.224	-1.247	-1.266	-1.221	-1.213	-1.669	-1.667	-1.692	-1.728	-1.669	-1.665	-1.63	-1.663	-0.524	-0.547	-0.429	-0.518	-0.544	-0.457	-0.554	-0.379
67197	1		0	-1.598	-1.53	-1.53	-1.564	-1.577	-1.61	-1.567	-1.479	-1.172	-1.168	-1.196	-1.227	-1.186	-1.17	-1.171	-1.033	-1.022	-1.042	-0.949	-1.011	-1.041	-0.951	-1.066	-0.801
67203	1		0	-0.275	-0.21	-0.21	-0.242	-0.267	-0.309	-0.303	-0.28	-1.076	-1.075	-1.101	-1.123	-1.076	-1.073	-1.074	-1.011	-0.891	-0.911	-0.954	-0.879	-0.906	-0.857	-0.899	-0.734
67298	1		0	-0.559	-0.497	-0.497	-0.523	-0.551	-0.537	-0.59	-0.52	-1.734	-1.739	-1.757	-1.802	-1.748	-1.73	-1.637	-1.657	-0.717	-0.725	-0.614	-0.697	-0.731	-0.652	-0.817	-0.617
67299	1		0	0.116	0.186	0.186	0.155	0.134	0.059	0.123	0.154	-0.483	-0.483	-0.507	-0.528	-0.497	-0.48	-0.432	-0.274	-0.349	-0.359	-0.372	-0.341	-0.364	-0.319	-0.349	-0.263
67862	1			-1.069	-1.043	-1.043	-1.037	-1.048	-1.094	-1.065	-1.148	-1.312	-1.315	-1.336	-1.351	-1.312	-1.309	-1.251	-1.212	-0.755	-0.764	-0.709	-0.742	-0.768	-0.838	-0.821	-0.66
68081	1		0	-0.014	-0.005	-0.005	-0.006	0.004	-0.065	-0.073	-0.001	-0.118	-0.12	-0.118	-0.12	-0.118	-0.132	-0.103	0.065	-0.197	-0.202	-0.181	-0.209	-0.207	-0.168	-0.255	-0.186
68183	1		0	-0.53	-0.5	-0.5	-0.503	-0.523	-0.552	-0.493	-0.501	-0.926	-0.926	-0.926	-0.977	-0.939	-0.923	-0.856	-0.75	-0.867	-0.849	-0.775	-0.846	-0.883	-0.797	-0.802	-0.617
68210	1			-0.147	-0.082	-0.082	-0.111	-0.134	-0.168	-0.126	-0.132	-1.372	-1.364	-1.372	-1.421	-1.372	-1.368	-1.386	-1.186	-0.569	-0.58	-0.539	-0.571	-0.575	-0.528	-0.605	-0.433
69498	1			-0.318	-0.25	-0.25	-0.278	-0.301	-0.324	-0.321	-0.311	-0.364	-0.358	-0.389	-0.373	-0.364	-0.361	-0.339	-0.051	-0.752	-0.746	-0.719	-0.724	-0.77	-0.734	-0.798	-0.567
68175	1			0.953	0.99	0.99	0.995	0.975	0.894	0.891	0.89	-0.07	-0.073	-0.095	-0.086	-0.084	-0.066	-0.019	0.13	0.369	0.382	0.296	0.374	0.362	0.294	0.288	0.301
69424	1		0	0.039	0.105	0.105	0.078	0.056	-0.029	0	0.055	-0.342	-0.341	-0.367	-0.379	-0.356	-0.338	-0.336	-0.148	-0.531	-0.53	-0.601	-0.527	-0.549	-0.535	-0.553	-0.405
69426	1		0	-0.631	-0.607	-0.607	-0.605	-0.622	-0.619	-0.598	-0.553	-0.782	-0.787	-0.782	-0.794	-0.782	-0.779	-0.742	-0.551	-1.023	-1.014	-0.951	-0.996	-1.042	-0.942	-1.04	-0.858
69584	1			-1.092	-1.031	-1.031	-1.055	-1.079	-1.096	-1.085	-1.029	-0.545	-0.54	-0.569	-0.576	-0.545	-0.542	-0.559	-0.27	-1.222	-1.242	-1.076	-1.201	-1.24	-1.14	-1.241	-0.901
73390	1			-0.338	-0.269	-0.269	-0.323	-0.316	-0.367	-0.378	-0.337	-0.797	-0.792	-0.797	-0.833	-0.797	-0.794	-0.777	-0.576	-0.583	-0.586	-0.539	-0.566	-0.595	-0.559	-0.598	-0.429
96459	1			-1.511	-1.446	-1.446	-1.477	-1.5	-1.506	-1.494	-1.396	-0.193	-0.179	-0.218	-0.243	-0.207	-0.189	-0.171	0.049	-1.274	-1.293	-1.103	-1.257	-1.293	-1.214	-1.293	-0.973
96858	1			-0.702	-0.669	-0.669	-0.663	-0.694	-0.727	-0.674	-0.685	-0.548	-0.54	-0.573	-0.604	-0.562	-0.543	-0.49	-0.442	-0.851	-0.854	-0.832	-0.857	-0.865	-0.802	-0.929	-0.834
97082	1			-0.508	-0.454	-0.454	-0.475	-0.501	-0.523	-0.503	-0.485	-1.685	-1.681	-1.685	-1.727	-1.698	-1.681	-1.65	-1.679	-0.399	-0.4	-0.413	-0.413	-0.404	-0.355	-0.409	-0.375
48070	1			0.897	0.968	0.968	0.916	0.902	0.873	0.867	0.934	-1.455	-1.46	-1.455	-1.465	-1.455	-1.451	-1.443	-1.245	-0.34	-0.343	-0.288	-0.311	-0.356	-0.271	-0.449	-0.338
48064	1			0.792	0.835	0.835	0.785	0.792	0.807	0.767	0.705	-1.465	-1.472	-1.465	-1.468	-1.465	-1.463	-1.484	-1.261	-0.617	-0.62	-0.605	-0.633	-0.626	-0.567	-0.632	-0.538
56318	1			-0.541	-0.524	-0.524	-0.537	-0.536	-0.533	-0.544	-0.639	-0.825	-0.828	-0.825	-0.828	-0.825	-0.822	-0.825	-0.654	-0.479	-0.478	-0.434	-0.48	-0.501	-0.428	-0.5	-0.451
56358	1			0.527	0.587	0.587	0.558	0.545	0.468	0.496	0.54	-0.348	-0.339	-0.348	-0.337	-0.348	-0.344	-0.321	-0.117	-0.938	-0.931	-0.991	-0.93	-0.949	-1.005	-0.948	-0.744
56371	1			0.367	0.442	0.442	0.402	0.389	0.274	0.331	0.257	-0.065	-0.048	-0.065	-0.134	-0.078	-0.061	-0.016	0.169	0.089	0.097	-0.122	0.086	0.083	-0.035	0.104	0.106
56373	1			0.556	0.589	0.589	0.57	0.571	0.531	0.549	0.545	0.891	0.904	0.891	0.869	0.878	0.895	0.945	1.073	0.482	0.491	0.284	0.476	0.477	0.367	0.447	0.435
58682	1			-0.137	-0.061	-0.061	-0.114	-0.11	-0.155	-0.201	-0.038	-1.474	-1.477	-1.497	-1.485	-1.474	-1.469	-1.459	-1.259	-0.7	-0.698	-0.645	-0.68	-0.717	-0.704	-0.715	-0.686
58689	1			0.531	0.57	0.57	0.57	0.549	0.451	0.514	0.515	-0.73	-0.724	-0.754	-0.782	-0.744	-0.726	-0.707	-0.475	0.029	0.04	-0.183	0.036	0.021	-0.106	0.028	0.036
58693	1			-0.061	0.005	0.005	-0.027	-0.055	-0.081	-0.078	-0.088	-1.222	-1.227	-1.246	-1.288	-1.236	-1.219	-1.182	-1.026	-0.449	-0.464	-0.368	-0.417	-0.464	-0.393	-0.511	-0.341
58702	1			-0.224	-0.144	-0.144	-0.188	-0.212	-0.245	-0.273	-0.212	-1.04	-1.045	-1.064	-1.066	-1.04	-1.036	-1.024	-0.853	-0.234	-0.232	-0.236	-0.206	-0.249	-0.289	-0.326	-0.16
91270	1			0.577	0.601	0.601	0.615	0.597	0.53	0.544	0.63	1.524	1.525	1.524	1.508	1.511	1.527	1.568	1.703	-0.351	-0.334	-0.466	-0.332	-0.364	-0.43	-0.376	-0.293
93777	1		1	0.631	0.657	0.657	0.654	0.64	0.557	0.613	0.617	0.736	0.735	0.736	0.699	0.736	0.751	0.765	0.821	1.355	1.358	1.248	1.362	1.355	1.314	1.357	1.254
98418	1		0	0.294	0.312	0.312	0.326	0.305	0.268	0.353	0.313	0.609	0.61	0.609	0.572	0.596	0.612	0.669	0.7	-0.129	-0.114	-0.265	-0.132	-0.135	-0.243	-0.12	-0.088
98270	1			-0.033	-0.005	-0.005	-0.006	-0.019	-0.084	-0.022	-0.029	-0.556	-0.55	-0.556	-0.572	-0.569	-0.571	-0.483	-0.547	0.394	0.407	0.314	0.403	0.39	0.306	0.355	0.378
89680	1			0.257	0.29	0.29	0.289	0.27	0.187	0.277	0.3	0.533	0.539	0.533	0.488	0.52	0.536	0.606	0.608	0.961	0.97	0.785	0.971	0.96	0.877	0.975	0.912
89575	1			0.334	0.359	0.359	0.361	0.348	0.285	0.371	0.378	0.259	0.265	0.259	0.239	0.246	0.244	0.339	0.381	0.517	0.526	0.358	0.515	0.516	0.411	0.516	0.479
89367	1		0	0.501	0.528	0.528	0.534	0.523	0.411	0.488	0.49	0.4	0.388	0.4	0.379	0.386	0.404	0.446	0.612	0.645	0.659	0.383	0.643	0.643	0.488	0.683	0.586
90959	1		0	0.229	0.293	0.293	0.255	0.243	0.136	0.184	0.193	0.71	0.701	0.71	0.67	0.696	0.715	0.751	0.91	1.068	1.073	0.877	1.067	1.066	0.967	1.067	0.966
98390	1		1	-0.084	-0.063	-0.063	-0.058	-0.072	-0.112	-0.014	-0.03	0.35	0.346	0.35	0.326	0.337	0.336	0.432	0.541	0.024	0.034	-0.092	0.023	0.022	-0.062	0.039	0.058
89449	1		0	0.308	0.32	0.32	0.32	0.314	0.283	0.318	0.332	0.293	0.292	0.293	0.272	0.293	0.296	0.317	0.463	0.594	0.599	0.387	0.575	0.589	0.443	0.598	0.537
89679	1		0	0.297	0.32	0.32	0.322	0.316	0.248	0.282	0.25	0.387	0.388	0.387	0.356	0.387	0.39	0.432	0.425	1.254	1.267	1.097	1.263	1.253	1.176	1.277	1.178
90963	1		1	-0.232	-0.214	-0.214	-0.19	-0.21	-0.232	-0.237	-0.259	0.608	0.599	0.608	0.571	0.595	0.611	0.647	0.788	0.211	0.222	0.004	0.214	0.207	0.125	0.21	0.216
98380	1		0	0.386	0.409	0.409	0.403	0.4	0.295	0.379	0.445	-0.132	-0.121	-0.132	-0.161	-0.139	-0.147	-0.069	-0.068	1.557	1.564	1.47	1.555	1.552	1.516	1.531	1.409
98981	1		0	0.137	0.168	0.168	0.158	0.156	0.027	0.165	0.167	-0.283	-0.282	-0.283	-0.28	-0.283	-0.298	-0.226	-0.254	1.353	1.362	1.228	1.365	1.357	1.312	1.36	1.18
90669	1		0	-0.333	-0.315	-0.315	-0.306	-0.324	-0.36	-0.315	-0.345	0.44	0.438	0.44	0.428	0.44	0.419	0.447	0.574	-0.024	-0.019	-0.134	-0.032	-0.021	-0.186	-0.036	-0.011
89370	1		0	0.359	0.387	0.387	0.395	0.36	0.258	0.376	0.306	0.393	0.393	0.393	0.358	0.379	0.395	0.432	0.535	1.158	1.162	0.983	1.157	1.161	1.072	1.162	1.037
89847	1		0	0.033	0.065	0.065	0.067	0.044	-0.05	0.042	0.025	0.274	0.285	0.274	0.231	0.261	0.285	0.326	0.261	0.875	0.884	0.691	0.88	0.872	0.8	0.917	0.796
89661	1		0	-0.08	-0.057	-0.057	-0.056	-0.054	-0.097	-0.036	-0.048	0.129	0.138	0.103	0.149	0.129	0.114	0.153	0.354	-0.17	-0.156	-0.324	-0.17	-0.173	-0.275	-0.196	-0.16
89675	1		0	-0.304	-0.281	-0.281	-0.275	-0.298	-0.324	-0.305	-0.222	0.746	0.749	0.719	0.706	0.732	0.749	0.792	0.944	-0.217	-0.206	-0.391	-0.212	-0.221	-0.352	-0.224	-0.19
89820	1		0	0.773	0.799	0.799	0.804	0.786	0.708	0.791	0.768	0.278	0.275	0.278	0.235	0.265	0.281	0.343	0.327	1.551	1.549	1.397	1.552	1.554	1.466	1.57	1.432
91111	1		0	0.364	0.394	0.394	0.388	0.371	0.276	0.375	0.421	0.004	0.009	0.004	-0.033	-0.009	-0.01	0.052	0.115	1.549	1.563	1.389	1.538	1.547	1.473	1.535	1.415
98085	1		0	0.32	0.346	0.346	0.343	0.332	0.28	0.337	0.308	0.462	0.452	0.462	0.452	0.462	0.452	0.465	0.523	0.884	0.893	0.711	0.893	0.884	0.829	0.872	0.827
91228	1		0	0.239	0.268	0.268	0.259	0.258	0.148	0.279	0.231	0.082	0.083	0.082	0.06	0.069	0.084	0.172	0.164	1.1	1.111	0.987	1.11	1.098	1.05	1.127	1.024
98365	1		0	0.22	0.247	0.247	0.247	0.242	0.099	0.222	0.212	-0.478	-0.473	-0.478	-0.524	-0.478	-0.491	-0.427	-0.383	0.982	0.991	0.665	0.981	0.982	0.787	1.023	0.865
89861	1		0	0.293	0.31	0.31	0.317	0.301	0.255	0.298	0.224	-0.383	-0.374	-0.383	-0.417	-0.383	-0.381	-0.337	-0.355	0.909	0.916	0.85	0.916	0.911	0.883	0.935	0.891
88431	1			0.86	0.881	0.881	0.89	0.873	0.783	0.874	0.816	-0.345	-0.339	-0.345	-0.373	-0.358	-0.342	-0.288	-0.29	0.199	0.213	0.086	0.205	0.197	0.152	0.129	0.183
88445	1			-0.657	-0.624	-0.624	-0.623	-0.638	-0.694	-0.655	-0.632	0.171	0.166	0.146	0.15	0.157	0.175	0.249	0.456	-0.738	-0.727	-0.765	-0.716	-0.754	-0.731	-0.732	-0.615
88460	1			0.49	0.514	0.514	0.517	0.504	0.455	0.434	0.421	0.249	0.25	0.249	0.225	0.235	0.252	0.281	0.42	-0.141	-0.129	-0.186	-0.13	-0.148	-0.214	-0.17	-0.096
88495	1			0.265	0.291	0.291	0.294	0.277	0.201	0.234	0.241	0.031	0.034	0.006	-0.006	0.017	0.034	0.083	0.299	-0.253	-0.24	-0.316	-0.243	-0.263	-0.35	-0.283	-0.181
88596	1			0.993	1.01	1.01	1.019	0.997	0.979	0.998	0.98	0.875	0.885	0.875	0.814	0.862	0.878	0.901	0.917	0.288	0.295	0.159	0.291	0.283	0.242	0.283	0.275
88728	1			0.271	0.294	0.294	0.296	0.283	0.216	0.283	0.309	0.491	0.488	0.491	0.426	0.477	0.493	0.538	0.576	0.796	0.807	0.643	0.803	0.795	0.719	0.8	0.756
88731	1			0.44	0.46	0.46	0.466	0.458	0.402	0.396	0.363	-0.226	-0.222	-0.251	-0.293	-0.24	-0.223	-0.137	0.004	0.089	0.095	0.022	0.104	0.076	0.054	0.101	0.132
88909	1			0.417	0.481	0.481	0.449	0.421	0.358	0.467	0.485	0.039	0.029	0.039	-0.009	0.025	0.041	0.094	0.275	1	1.02	0.75	1.002	1	0.917	1.001	0.912
88920	1			0.763	0.774	0.774	0.791	0.777	0.681	0.751	0.781	0.542	0.552	0.542	0.499	0.529	0.546	0.574	0.743	0.261	0.285	-0.056	0.26	0.257	-0.028	0.246	0.268
88923	1			0.294	0.328	0.328	0.332	0.302	0.198	0.33	0.252	-0.017	-0.009	-0.017	-0.041	-0.031	-0.014	0.077	0.136	1.047	1.06	0.867	1.062	1.047	0.983	1.066	0.951
88970	1			0.368	0.374	0.374	0.384	0.379	0.33	0.261	0.333	0.588	0.592	0.588	0.55	0.575	0.592	0.671	0.765	-0.238	-0.234	-0.343	-0.243	-0.248	-0.261	-0.259	-0.195
89398	1			-0.35	-0.331	-0.331	-0.324	-0.336	-0.317	-0.357	-0.344	0.776	0.773	0.776	0.736	0.762	0.778	0.804	0.856	-0.596	-0.587	-0.654	-0.586	-0.606	-0.73	-0.563	-0.477
89411	1			-0.153	-0.125	-0.125	-0.111	-0.139	-0.151	-0.156	-0.169	1.367	1.366	1.367	1.345	1.353	1.369	1.375	1.541	-0.369	-0.36	-0.463	-0.351	-0.38	-0.502	-0.383	-0.336
89505	1			0.236	0.275	0.275	0.277	0.25	0.155	0.212	0.223	0.441	0.454	0.416	0.376	0.427	0.444	0.476	0.635	0.115	0.127	0.002	0.128	0.111	0.037	0.102	0.111
89515	1			-0.365	-0.344	-0.344	-0.335	-0.351	-0.428	-0.4	-0.395	0.758	0.75	0.758	0.694	0.745	0.761	0.851	0.928	-0.215	-0.205	-0.351	-0.21	-0.221	-0.374	-0.188	-0.131
89653	1			-0.226	-0.152	-0.152	-0.194	-0.211	-0.268	-0.229	-0.163	-0.006	-0.006	-0.006	-0.051	-0.019	-0.019	0.034	0.092	-0.311	-0.299	-0.297	-0.307	-0.323	-0.437	-0.316	-0.308
89670	1			-0.259	-0.233	-0.233	-0.226	-0.24	-0.257	-0.242	-0.243	0.351	0.35	0.351	0.288	0.337	0.354	0.411	0.526	-0.342	-0.335	-0.419	-0.334	-0.342	-0.448	-0.33	-0.253
89795	1			-0.106	-0.096	-0.096	-0.097	-0.101	-0.125	-0.105	-0.03	-0.345	-0.346	-0.345	-0.395	-0.345	-0.343	-0.361	-0.254	0.036	0.038	0.019	0.019	0.034	0.025	0.016	0.076
89934	1			0.694	0.726	0.726	0.723	0.715	0.628	0.7	0.672	-1.239	-1.232	-1.263	-1.258	-1.239	-1.253	-1.238	-1.128	1.109	1.127	0.905	1.114	1.113	1.02	1.159	1.005
90005	1			0.585	0.614	0.614	0.62	0.606	0.494	0.579	0.533	0.493	0.5	0.468	0.431	0.48	0.496	0.514	0.647	0.177	0.191	0.057	0.191	0.17	0.076	0.176	0.204
90010	1			-0.152	-0.13	-0.13	-0.12	-0.142	-0.163	-0.181	-0.103	0.105	0.101	0.105	0.07	0.105	0.108	0.126	0.29	-0.662	-0.657	-0.736	-0.664	-0.661	-0.844	-0.656	-0.608
90077	1			-0.95	-0.937	-0.937	-0.917	-0.936	-0.978	-0.974	-0.9	-0.465	-0.466	-0.49	-0.531	-0.479	-0.462	-0.396	-0.324	-0.787	-0.787	-0.733	-0.78	-0.804	-0.775	-0.835	-0.679
90133	1			-0.382	-0.36	-0.36	-0.346	-0.367	-0.421	-0.394	-0.358	0.481	0.489	0.455	0.442	0.467	0.484	0.501	0.674	-0.035	-0.026	-0.225	-0.033	-0.043	-0.152	-0.065	0.029
90168	1			0.077	0.103	0.103	0.109	0.098	0.028	0.093	0.096	0.375	0.376	0.375	0.346	0.361	0.378	0.421	0.565	-0.276	-0.267	-0.304	-0.27	-0.282	-0.335	-0.263	-0.247
90383	1			-0.294	-0.261	-0.261	-0.251	-0.276	-0.32	-0.258	-0.353	0.409	0.413	0.384	0.346	0.395	0.412	0.434	0.656	-0.343	-0.325	-0.334	-0.322	-0.357	-0.397	-0.39	-0.27
90389	1			0.027	0.053	0.053	0.062	0.039	-0.068	0.04	-0.039	-0.302	-0.302	-0.326	-0.362	-0.315	-0.316	-0.238	-0.115	0.469	0.482	0.294	0.477	0.467	0.327	0.48	0.433
90658	1			0.226	0.24	0.24	0.254	0.241	0.178	0.216	0.205	0.513	0.517	0.513	0.477	0.5	0.518	0.521	0.629	0.001	0.009	-0.038	0.007	-0.005	0.016	0.014	0.039
90691	1			-0.152	-0.137	-0.137	-0.119	-0.149	-0.246	-0.154	-0.167	0.504	0.505	0.504	0.435	0.49	0.506	0.5	0.713	0.463	0.467	0.262	0.464	0.461	0.34	0.49	0.453
90934	1			0.607	0.627	0.627	0.639	0.609	0.562	0.588	0.621	-0.259	-0.253	-0.259	-0.305	-0.272	-0.255	-0.213	-0.143	-0.111	-0.102	-0.261	-0.098	-0.117	-0.231	-0.135	-0.071
91089	1			0.65	0.661	0.661	0.679	0.664	0.603	0.597	0.632	0.156	0.16	0.156	0.132	0.156	0.159	0.171	0.39	-0.17	-0.164	-0.195	-0.168	-0.177	-0.214	-0.258	-0.172
97199	1			-0.242	-0.235	-0.235	-0.218	-0.223	-0.222	-0.199	-0.152	0.239	0.234	0.239	0.188	0.239	0.242	0.247	0.438	-0.242	-0.232	-0.402	-0.227	-0.249	-0.335	-0.264	-0.203
91063	1			0.484	0.516	0.516	0.511	0.493	0.465	0.487	0.536	-0.082	-0.068	-0.082	-0.105	-0.096	-0.079	-0.102	0.044	-0.168	-0.165	-0.259	-0.17	-0.171	-0.347	-0.139	-0.101
90462	1			-0.266	-0.248	-0.248	-0.237	-0.255	-0.332	-0.227	-0.242	-0.701	-0.695	-0.701	-0.752	-0.701	-0.696	-0.704	-0.626	-0.586	-0.591	-0.58	-0.594	-0.595	-0.664	-0.558	-0.458
90580	1			-0.33	-0.266	-0.266	-0.297	-0.31	-0.378	-0.302	-0.311	-0.277	-0.28	-0.301	-0.346	-0.291	-0.273	-0.23	0.008	-0.481	-0.473	-0.519	-0.465	-0.494	-0.598	-0.476	-0.358
90216	1			0.03	0.048	0.048	0.069	0.053	-0.03	0.004	0.074	0.394	0.402	0.394	0.373	0.38	0.396	0.434	0.68	-0.055	-0.047	-0.07	-0.044	-0.063	-0.123	-0.081	-0.006
89157	1			0.965	1.03	1.03	1.003	0.98	0.891	0.928	0.882	0.53	0.537	0.505	0.488	0.516	0.533	0.576	0.751	0.854	0.873	0.674	0.866	0.854	0.779	0.872	0.762
90093	1			0.305	0.355	0.355	0.349	0.32	0.269	0.293	0.314	-0.03	-0.024	-0.03	-0.088	-0.044	-0.027	0.028	0.2	0.03	0.028	-0.066	0.043	0.023	-0.018	-0.046	0.031
88461	1			0.032	0.054	0.054	0.067	0.047	-0.011	0.069	-0.007	0.49	0.499	0.49	0.425	0.477	0.493	0.517	0.668	0.052	0.064	-0.115	0.056	0.046	-0.093	0.066	0.085
90859	1			1.509	1.521	1.521	1.525	1.529	1.457	1.476	1.467	0.639	0.64	0.614	0.615	0.626	0.641	0.683	0.778	0.811	0.81	0.742	0.794	0.81	0.789	0.768	0.723
91220	1			0.048	0.073	0.073	0.065	0.05	-0.002	0.011	0.087	-0.593	-0.596	-0.593	-0.631	-0.593	-0.59	-0.597	-0.445	-0.051	-0.044	-0.045	-0.069	-0.056	-0.015	-0.08	-0.027
90465	1			0.571	0.585	0.585	0.605	0.58	0.521	0.552	0.575	0.029	0.035	0.029	-0.006	0.029	0.031	0.062	0.124	0.209	0.209	0.137	0.21	0.209	0.124	0.183	0.225
90799	1			-0.129	-0.101	-0.101	-0.093	-0.114	-0.196	-0.113	-0.095	0.148	0.153	0.148	0.086	0.134	0.144	0.168	0.394	-0.248	-0.229	-0.323	-0.237	-0.26	-0.283	-0.25	-0.166
90466	1			-0.138	-0.129	-0.129	-0.121	-0.123	-0.2	-0.15	-0.169	0.115	0.12	0.115	0.058	0.102	0.118	0.161	0.257	-0.13	-0.131	-0.134	-0.129	-0.138	-0.141	-0.065	-0.017
90924	1			-0.301	-0.267	-0.267	-0.278	-0.28	-0.345	-0.292	-0.3	-0.153	-0.147	-0.179	-0.208	-0.153	-0.168	-0.179	0.068	0.634	0.65	0.401	0.637	0.632	0.486	0.66	0.581
88446	1			0.725	0.771	0.771	0.759	0.744	0.651	0.731	0.67	-0.754	-0.752	-0.778	-0.802	-0.768	-0.751	-0.683	-0.487	0.445	0.456	0.308	0.452	0.442	0.342	0.468	0.42
90236	1			1.672	1.681	1.681	1.675	1.683	1.668	1.658	1.679	0.917	0.918	0.917	0.873	0.903	0.932	0.951	1.204	0.726	0.724	0.645	0.713	0.725	0.652	0.712	0.674
90550	1			0.563	0.584	0.584	0.583	0.571	0.445	0.577	0.572	-0.044	-0.04	-0.044	-0.089	-0.057	-0.034	-0.029	0.031	1.075	1.078	0.952	1.079	1.074	1.046	1.108	0.992
90525	1			-0.614	-0.536	-0.536	-0.579	-0.593	-0.664	-0.586	-0.589	-0.47	-0.464	-0.495	-0.518	-0.484	-0.466	-0.459	-0.248	-0.601	-0.587	-0.626	-0.585	-0.609	-0.741	-0.575	-0.47
88454	1			0.395	0.447	0.447	0.421	0.394	0.347	0.416	0.42	-0.366	-0.364	-0.366	-0.414	-0.379	-0.368	-0.343	-0.342	0.236	0.24	0.145	0.238	0.233	0.171	0.23	0.251
90757	1			0.289	0.33	0.33	0.32	0.304	0.226	0.272	0.268	0.907	0.916	0.907	0.848	0.894	0.911	0.952	1.015	0.164	0.177	0.028	0.171	0.161	-0.012	0.158	0.179
89598	1			0.41	0.482	0.482	0.442	0.424	0.317	0.379	0.363	-0.667	-0.658	-0.692	-0.725	-0.681	-0.663	-0.62	-0.453	0.503	0.517	0.268	0.507	0.499	0.359	0.537	0.458
90795	1			0.476	0.488	0.488	0.494	0.486	0.393	0.474	0.51	-0.027	-0.031	-0.027	-0.088	-0.04	-0.018	0.043	0.018	0.839	0.847	0.687	0.835	0.837	0.764	0.855	0.779
90078	1			0.124	0.176	0.176	0.163	0.136	0.065	0.089	0.144	0.296	0.297	0.296	0.242	0.282	0.299	0.327	0.538	-0.58	-0.567	-0.693	-0.573	-0.588	-0.633	-0.58	-0.483
90723	1			0.72	0.738	0.738	0.746	0.724	0.674	0.733	0.7	0.326	0.321	0.326	0.295	0.326	0.321	0.349	0.489	0.887	0.89	0.703	0.89	0.885	0.825	0.908	0.815
91365	1			1.34	1.367	1.367	1.364	1.348	1.236	1.324	1.351	-0.717	-0.713	-0.717	-0.765	-0.73	-0.732	-0.682	-0.626	1.269	1.273	1.129	1.274	1.269	1.204	1.281	1.134
89999	1			0.396	0.422	0.422	0.438	0.403	0.355	0.381	0.482	-0.079	-0.071	-0.104	-0.135	-0.093	-0.075	-0.005	0.183	-0.74	-0.727	-0.708	-0.729	-0.754	-0.714	-0.721	-0.699
89691	1			0.785	0.811	0.811	0.822	0.799	0.751	0.85	0.789	-0.272	-0.27	-0.272	-0.332	-0.285	-0.269	-0.257	-0.178	0.785	0.799	0.638	0.792	0.784	0.73	0.814	0.753
34359	1		0	-0.091	-0.066	-0.066	-0.055	-0.081	-0.125	-0.084	-0.172	-0.378	-0.373	-0.403	-0.387	-0.378	-0.4	-0.331	-0.306	-0.924	-0.919	-1.097	-0.931	-0.932	-0.975	-0.95	-0.724
34349	1		0	0.329	0.37	0.37	0.368	0.349	0.238	0.334	0.28	-0.312	-0.315	-0.337	-0.321	-0.325	-0.324	-0.254	-0.239	0.204	0.213	-0.051	0.203	0.203	0.111	0.201	0.184
34358	1		0	1.675	1.693	1.693	1.68	1.683	1.629	1.65	1.679	0.172	0.18	0.172	0.148	0.159	0.187	0.195	0.256	0.965	0.964	0.903	0.964	0.964	0.947	0.98	0.918
34351	1		0	0.588	0.655	0.655	0.613	0.593	0.549	0.619	0.568	-1.877	-1.877	-1.877	-1.899	-1.89	-1.875	-1.832	-1.823	-0.243	-0.245	-0.248	-0.267	-0.245	-0.227	-0.274	-0.215
34339	1		0	-0.7	-0.632	-0.632	-0.674	-0.686	-0.732	-0.729	-0.721	-0.55	-0.552	-0.574	-0.576	-0.563	-0.564	-0.497	-0.37	-0.95	-0.955	-0.954	-0.946	-0.957	-1.002	-0.947	-0.769
34342	1		0	0.1	0.163	0.163	0.125	0.109	0.099	0.063	0.009	-1.304	-1.307	-1.304	-1.332	-1.304	-1.301	-1.312	-1.192	-0.635	-0.649	-0.644	-0.628	-0.647	-0.579	-0.64	-0.604
34338	1		0	0.227	0.268	0.268	0.261	0.238	0.191	0.258	0.093	-0.459	-0.459	-0.459	-0.45	-0.459	-0.456	-0.458	-0.287	-0.449	-0.443	-0.525	-0.459	-0.454	-0.499	-0.455	-0.416
34325	1		0	-0.131	-0.086	-0.086	-0.094	-0.11	-0.193	-0.174	-0.145	0.528	0.529	0.502	0.47	0.514	0.532	0.595	0.779	-0.677	-0.669	-0.738	-0.665	-0.69	-0.775	-0.663	-0.54
34364	1		0	-0.547	-0.526	-0.526	-0.516	-0.541	-0.553	-0.55	-0.576	-0.604	-0.611	-0.629	-0.649	-0.617	-0.599	-0.568	-0.521	-0.923	-0.917	-0.903	-0.928	-0.935	-0.883	-0.987	-0.852
34344	1			0.52	0.529	0.529	0.546	0.529	0.474	0.51	0.499	-1.166	-1.163	-1.166	-1.158	-1.166	-1.164	-1.168	-1.064	-0.525	-0.518	-0.564	-0.541	-0.529	-0.489	-0.576	-0.453
34357	1		0	-0.35	-0.277	-0.277	-0.307	-0.335	-0.401	-0.374	-0.301	-0.367	-0.37	-0.367	-0.408	-0.381	-0.365	-0.356	-0.183	-0.427	-0.434	-0.426	-0.428	-0.438	-0.401	-0.459	-0.344
34361	1		0	-1.163	-1.104	-1.104	-1.119	-1.139	-1.176	-1.175	-1.111	-0.349	-0.337	-0.374	-0.378	-0.349	-0.346	-0.352	-0.218	-1.299	-1.33	-1.252	-1.294	-1.312	-1.25	-1.266	-1.106
34360	1		0	-0.055	-0.027	-0.027	-0.024	-0.049	-0.043	-0.026	-0.171	-0.499	-0.491	-0.525	-0.515	-0.499	-0.496	-0.497	-0.365	-0.265	-0.257	-0.364	-0.268	-0.274	-0.231	-0.294	-0.239
88166	1		0	-0.108	-0.094	-0.094	-0.083	-0.095	-0.131	-0.108	-0.092	-0.07	-0.073	-0.07	-0.076	-0.07	-0.085	-0.034	-0.014	-0.495	-0.485	-0.679	-0.508	-0.506	-0.612	-0.479	-0.455
34324	1			-0.273	-0.235	-0.235	-0.231	-0.253	-0.31	-0.292	-0.303	-0.475	-0.479	-0.499	-0.531	-0.489	-0.471	-0.421	-0.303	-0.483	-0.462	-0.549	-0.461	-0.499	-0.465	-0.487	-0.386
34343	1		0	0.211	0.279	0.279	0.241	0.222	0.152	0.193	0.125	-0.571	-0.578	-0.571	-0.601	-0.571	-0.568	-0.551	-0.342	-0.163	-0.164	-0.381	-0.163	-0.169	-0.227	-0.164	-0.171
34346	1		1	-0.937	-0.866	-0.866	-0.902	-0.917	-0.996	-0.939	-0.874	-0.025	-0.017	-0.051	-0.051	-0.038	-0.027	-0.002	0.149	-0.764	-0.77	-0.866	-0.754	-0.777	-0.93	-0.754	-0.639
34356	1		0	0.496	0.516	0.516	0.513	0.5	0.426	0.552	0.516	-0.436	-0.44	-0.436	-0.44	-0.436	-0.451	-0.404	-0.443	1.293	1.304	1.162	1.299	1.287	1.226	1.299	1.191
34332	1			0.388	0.452	0.452	0.415	0.408	0.335	0.441	0.334	-0.731	-0.734	-0.756	-0.761	-0.731	-0.716	-0.719	-0.575	0.539	0.549	0.318	0.536	0.537	0.407	0.554	0.499
67979	1			0.081	0.1	0.1	0.1	0.099	0.052	0.053	0.047	-0.159	-0.155	-0.159	-0.214	-0.159	-0.157	-0.151	-0.057	-0.286	-0.284	-0.267	-0.296	-0.291	-0.28	-0.313	-0.266
67014	1			-0.36	-0.335	-0.335	-0.339	-0.348	-0.34	-0.372	-0.401	-1.045	-1.052	-1.069	-1.083	-1.059	-1.042	-0.976	-0.851	-0.988	-0.974	-0.899	-0.966	-1.007	-0.939	-1.016	-0.872
64889	1			-0.661	-0.592	-0.592	-0.627	-0.642	-0.714	-0.654	-0.627	-0.477	-0.473	-0.501	-0.516	-0.49	-0.472	-0.428	-0.297	-1.145	-1.148	-1.195	-1.136	-1.151	-1.115	-1.19	-0.94
67016	1			-0.064	0.008	0.008	-0.028	-0.052	-0.098	-0.085	-0.044	-0.104	-0.113	-0.129	-0.152	-0.118	-0.101	-0.047	0.037	-0.184	-0.175	-0.205	-0.161	-0.199	-0.156	-0.235	-0.146
65611	1			0.861	0.92	0.92	0.897	0.878	0.843	0.833	0.858	0.362	0.368	0.362	0.319	0.348	0.365	0.413	0.613	-0.78	-0.776	-0.802	-0.764	-0.788	-0.749	-0.754	-0.654
66703	1			0.061	0.117	0.117	0.071	0.067	0.044	0.056	-0.003	-0.5	-0.502	-0.5	-0.501	-0.5	-0.497	-0.46	-0.441	0.256	0.26	0.02	0.247	0.256	0.155	0.25	0.249
64887	1			-0.833	-0.757	-0.757	-0.801	-0.816	-0.873	-0.867	-0.839	-1.008	-0.999	-1.031	-1.048	-1.008	-1.003	-0.985	-0.904	-0.688	-0.701	-0.869	-0.68	-0.697	-0.75	-0.703	-0.594
66098	1			0.834	0.865	0.865	0.859	0.841	0.81	0.866	0.833	0.017	0.022	-0.009	0.02	0.017	0.019	0.021	0.116	-0.16	-0.151	-0.16	-0.147	-0.173	-0.103	-0.184	-0.196
67504	1			-1.018	-0.983	-0.983	-0.979	-0.998	-1.03	-1.03	-0.978	-0.875	-0.873	-0.899	-0.939	-0.875	-0.871	-0.863	-0.728	-0.92	-0.919	-0.963	-0.915	-0.93	-0.883	-0.938	-0.808
65266	1			-1.066	-0.996	-0.996	-1.044	-1.048	-1.081	-1.057	-1.017	-1.206	-1.204	-1.23	-1.234	-1.22	-1.202	-1.139	-1.036	-1.085	-1.1	-1.038	-1.073	-1.102	-1.009	-1.088	-0.937
66371	1			0.322	0.388	0.388	0.353	0.343	0.24	0.319	0.351	0.002	0.005	0.002	-0.019	0.002	0.004	0.02	0.151	0.557	0.567	0.285	0.555	0.554	0.477	0.589	0.547
65804	1			-0.141	-0.067	-0.067	-0.105	-0.12	-0.148	-0.136	-0.124	-0.327	-0.32	-0.352	-0.354	-0.342	-0.323	-0.26	-0.066	-0.917	-0.914	-0.89	-0.891	-0.932	-0.859	-0.969	-0.758
66383	1			-1	-0.926	-0.926	-0.969	-0.98	-1.008	-1.002	-0.971	-0.016	-0.01	-0.04	-0.059	-0.03	-0.013	0.047	0.135	-0.532	-0.53	-0.617	-0.517	-0.545	-0.545	-0.552	-0.429
64852	1			-0.261	-0.248	-0.248	-0.253	-0.25	-0.27	-0.251	-0.353	-0.609	-0.61	-0.609	-0.614	-0.609	-0.605	-0.593	-0.413	0.126	0.132	-0.052	0.112	0.127	0.048	0.131	0.101
65906	1			0.48	0.532	0.532	0.483	0.486	0.457	0.483	0.391	-0.094	-0.085	-0.094	-0.101	-0.106	-0.091	-0.044	-0.052	0.153	0.158	0.121	0.143	0.145	0.152	0.142	0.173
66617	1			-0.872	-0.795	-0.795	-0.838	-0.866	-0.885	-0.896	-0.776	0.421	0.429	0.395	0.392	0.407	0.425	0.49	0.649	-0.851	-0.862	-0.941	-0.827	-0.866	-0.87	-0.894	-0.785
64815	1			-0.443	-0.426	-0.426	-0.424	-0.438	-0.416	-0.448	-0.452	-0.421	-0.421	-0.421	-0.453	-0.435	-0.418	-0.339	-0.401	-0.463	-0.473	-0.678	-0.452	-0.468	-0.498	-0.485	-0.437
65450	1			-0.98	-0.957	-0.957	-0.953	-0.974	-0.945	-0.879	-0.91	-0.03	-0.029	-0.03	-0.061	-0.043	-0.025	0.037	0.216	-0.738	-0.743	-0.709	-0.727	-0.755	-0.665	-0.795	-0.667
67995	1			-0.541	-0.528	-0.528	-0.512	-0.528	-0.591	-0.545	-0.56	-0.165	-0.166	-0.165	-0.216	-0.165	-0.163	-0.148	-0.002	-0.639	-0.643	-0.643	-0.65	-0.642	-0.616	-0.693	-0.536
65419	1			-0.466	-0.388	-0.388	-0.43	-0.444	-0.485	-0.461	-0.391	-0.129	-0.125	-0.154	-0.162	-0.143	-0.126	-0.091	0.068	-0.629	-0.617	-0.687	-0.598	-0.65	-0.599	-0.663	-0.528
65595	1			-0.648	-0.566	-0.566	-0.621	-0.636	-0.674	-0.629	-0.618	-0.529	-0.533	-0.529	-0.564	-0.529	-0.526	-0.507	-0.255	-0.828	-0.837	-0.807	-0.82	-0.837	-0.818	-0.81	-0.663
65552	1			0.43	0.449	0.449	0.449	0.445	0.412	0.437	0.419	-0.742	-0.74	-0.742	-0.786	-0.742	-0.744	-0.739	-0.642	0.068	0.072	0.034	0.045	0.067	0.053	0.049	0.053
67940	1			0.12	0.134	0.134	0.147	0.135	0.066	0.098	0.086	-0.182	-0.189	-0.182	-0.191	-0.196	-0.178	-0.132	-0.018	-0.277	-0.268	-0.318	-0.259	-0.284	-0.289	-0.322	-0.211
67050	1			-0.113	-0.077	-0.077	-0.077	-0.102	-0.159	-0.105	-0.096	0.283	0.289	0.258	0.244	0.269	0.287	0.338	0.492	-0.308	-0.311	-0.435	-0.293	-0.313	-0.386	-0.309	-0.28
65533	1			-0.214	-0.147	-0.147	-0.179	-0.201	-0.279	-0.194	-0.153	-0.231	-0.236	-0.231	-0.257	-0.244	-0.235	-0.149	-0.251	-0.388	-0.382	-0.395	-0.387	-0.396	-0.379	-0.401	-0.315
67144	1			0.079	0.101	0.101	0.104	0.084	0.084	0.183	0.156	0.156	0.154	0.156	0.107	0.142	0.165	0.212	0.271	-0.752	-0.741	-0.768	-0.747	-0.763	-0.723	-0.796	-0.681
67858	1			0.201	0.215	0.215	0.201	0.208	0.199	0.188	0.104	-0.293	-0.296	-0.293	-0.286	-0.293	-0.291	-0.264	-0.313	0.046	0.046	-0.022	0.035	0.041	0.01	0.014	0.078
65383	1			-0.565	-0.529	-0.529	-0.54	-0.553	-0.614	-0.564	-0.588	0.139	0.15	0.114	0.097	0.126	0.143	0.166	0.178	-0.542	-0.538	-0.697	-0.536	-0.545	-0.633	-0.596	-0.502
66869	1			-0.184	-0.154	-0.154	-0.143	-0.171	-0.219	-0.181	-0.126	0.356	0.357	0.356	0.337	0.356	0.358	0.374	0.498	-0.573	-0.557	-0.535	-0.549	-0.581	-0.513	-0.663	-0.601
65539	1			-0.147	-0.073	-0.073	-0.113	-0.139	-0.2	-0.17	-0.214	0.502	0.505	0.477	0.465	0.489	0.507	0.58	0.652	-0.383	-0.372	-0.581	-0.376	-0.385	-0.467	-0.381	-0.309
67208	1			-0.183	-0.156	-0.156	-0.144	-0.178	-0.241	-0.18	-0.194	-0.084	-0.087	-0.109	-0.096	-0.084	-0.08	-0.039	-0.02	-0.167	-0.164	-0.319	-0.157	-0.17	-0.199	-0.198	-0.112
65267	1			-0.636	-0.555	-0.555	-0.614	-0.618	-0.641	-0.626	-0.542	-0.453	-0.455	-0.479	-0.47	-0.453	-0.45	-0.437	-0.274	-0.892	-0.905	-0.893	-0.876	-0.905	-0.89	-0.906	-0.766
65551	1			-0.411	-0.335	-0.335	-0.362	-0.394	-0.434	-0.394	-0.305	0.133	0.141	0.133	0.078	0.12	0.137	0.198	0.352	-1.079	-1.082	-1.092	-1.069	-1.094	-1.01	-1.115	-0.963
66954	1			-0.32	-0.259	-0.259	-0.32	-0.314	-0.355	-0.293	-0.293	-0.808	-0.813	-0.808	-0.814	-0.808	-0.805	-0.76	-0.779	-0.298	-0.296	-0.514	-0.302	-0.306	-0.297	-0.312	-0.255
66009	1			0.015	0.042	0.042	0.039	0.019	-0.03	0.056	0.046	0.364	0.36	0.364	0.332	0.364	0.362	0.359	0.514	0.817	0.827	0.661	0.821	0.819	0.791	0.81	0.776
65391	1			-0.821	-0.746	-0.746	-0.777	-0.807	-0.837	-0.76	-0.731	-0.765	-0.764	-0.789	-0.815	-0.779	-0.761	-0.705	-0.504	-1.118	-1.122	-1.071	-1.104	-1.136	-1.058	-1.05	-0.938
65418	1			0.121	0.177	0.177	0.136	0.134	0.108	0.086	0.132	-1.028	-1.03	-1.052	-1.046	-1.028	-1.025	-1.041	-0.909	0.038	0.04	0.028	0.032	0.032	0.077	0.043	0.083
65538	1			0.4	0.428	0.428	0.434	0.41	0.343	0.437	0.333	0.066	0.065	0.066	0.031	0.052	0.069	0.153	0.18	0.74	0.738	0.457	0.737	0.745	0.681	0.758	0.689
65535	1			-0.748	-0.666	-0.666	-0.715	-0.737	-0.797	-0.744	-0.745	0.124	0.13	0.099	0.104	0.111	0.129	0.203	0.252	-0.807	-0.808	-0.907	-0.795	-0.814	-0.84	-0.794	-0.706
67286	1			1.108	1.14	1.14	1.144	1.123	1.037	1.109	1.106	0.516	0.527	0.516	0.476	0.503	0.511	0.513	0.633	0.772	0.779	0.675	0.778	0.772	0.689	0.777	0.711
65515	1			0.594	0.624	0.624	0.625	0.606	0.563	0.599	0.533	0.459	0.455	0.459	0.421	0.446	0.462	0.502	0.616	0.73	0.739	0.484	0.733	0.729	0.636	0.728	0.69
65385	1			0.438	0.494	0.494	0.452	0.457	0.388	0.413	0.381	0.254	0.25	0.254	0.221	0.254	0.258	0.279	0.446	-0.425	-0.427	-0.577	-0.422	-0.434	-0.492	-0.435	-0.358
66634	1			0.379	0.407	0.407	0.42	0.398	0.326	0.364	0.425	0.624	0.622	0.598	0.575	0.61	0.627	0.666	0.864	0.119	0.13	-0.131	0.126	0.115	-0.064	0.156	0.1
65278	1			0.99	1.067	1.067	1.017	1.01	0.946	0.963	0.892	0.455	0.456	0.43	0.437	0.442	0.459	0.49	0.675	-0.497	-0.493	-0.645	-0.485	-0.508	-0.519	-0.511	-0.456
65613	1			0.066	0.139	0.139	0.109	0.082	0.04	0.074	0.104	-0.193	-0.188	-0.217	-0.243	-0.207	-0.19	-0.148	0.001	-0.516	-0.512	-0.456	-0.502	-0.534	-0.439	-0.547	-0.414
65821	1			-0.552	-0.512	-0.512	-0.508	-0.531	-0.558	-0.553	-0.541	-0.335	-0.329	-0.359	-0.368	-0.349	-0.331	-0.285	-0.082	-0.958	-0.96	-0.863	-0.954	-0.972	-0.909	-0.988	-0.851
67576	1			-0.19	-0.142	-0.142	-0.18	-0.185	-0.186	-0.182	-0.133	-0.389	-0.39	-0.389	-0.378	-0.389	-0.387	-0.401	-0.293	-0.444	-0.447	-0.53	-0.457	-0.446	-0.43	-0.448	-0.364
65609	1			0.005	0.078	0.078	0.017	0.015	-0.007	0.002	-0.01	-0.075	-0.058	-0.075	-0.096	-0.088	-0.07	0.014	0.067	-0.519	-0.508	-0.614	-0.505	-0.526	-0.537	-0.493	-0.397
66630	1			0.25	0.286	0.286	0.292	0.262	0.231	0.243	0.188	-0.348	-0.343	-0.373	-0.4	-0.363	-0.345	-0.268	-0.169	-0.556	-0.538	-0.578	-0.538	-0.57	-0.498	-0.61	-0.537
66113	1			-0.457	-0.415	-0.415	-0.426	-0.441	-0.47	-0.493	-0.461	-0.596	-0.591	-0.62	-0.616	-0.596	-0.593	-0.555	-0.382	-0.424	-0.412	-0.409	-0.395	-0.441	-0.372	-0.493	-0.387
66057	1			-0.173	-0.09	-0.09	-0.138	-0.146	-0.183	-0.199	-0.179	-0.3	-0.301	-0.324	-0.305	-0.314	-0.297	-0.244	-0.169	-0.619	-0.614	-0.574	-0.595	-0.631	-0.577	-0.65	-0.495
66060	1			0.36	0.387	0.387	0.4	0.371	0.307	0.322	0.217	-0.349	-0.356	-0.349	-0.366	-0.363	-0.345	-0.276	-0.273	0.137	0.146	0.004	0.144	0.133	0.127	0.099	0.101
64877	1			-0.531	-0.463	-0.463	-0.492	-0.519	-0.534	-0.516	-0.45	-1.353	-1.354	-1.353	-1.364	-1.353	-1.35	-1.329	-1.208	-0.991	-1.015	-0.905	-0.977	-1.008	-0.91	-0.971	-0.879
66833	1			0.234	0.255	0.255	0.27	0.263	0.228	0.236	0.346	0.611	0.602	0.611	0.564	0.597	0.613	0.659	0.847	-0.146	-0.133	-0.204	-0.119	-0.157	-0.209	-0.204	-0.138
65117	1			-0.329	-0.292	-0.292	-0.288	-0.314	-0.382	-0.33	-0.37	0.499	0.507	0.473	0.469	0.499	0.501	0.531	0.612	0.078	0.089	-0.209	0.079	0.082	0.067	0.072	0.089
65454	1			-0.64	-0.618	-0.618	-0.61	-0.637	-0.611	-0.645	-0.593	0.306	0.303	0.28	0.26	0.292	0.308	0.349	0.431	-0.439	-0.437	-0.608	-0.435	-0.444	-0.521	-0.439	-0.415
66904	1			0.115	0.151	0.151	0.153	0.135	0.085	0.125	0.165	0.226	0.224	0.226	0.156	0.212	0.228	0.255	0.371	-0.02	-0.003	-0.144	-0.008	-0.032	0.02	-0.109	-0.028
67907	1			-1.25	-1.179	-1.179	-1.22	-1.23	-1.261	-1.271	-1.168	-0.495	-0.484	-0.52	-0.549	-0.495	-0.49	-0.457	-0.313	-0.987	-1.015	-1.057	-0.983	-1	-0.967	-1.04	-0.89
65111	1			-0.614	-0.586	-0.586	-0.578	-0.6	-0.66	-0.613	-0.634	-0.34	-0.334	-0.364	-0.379	-0.354	-0.336	-0.286	-0.261	-0.208	-0.2	-0.366	-0.198	-0.221	-0.219	-0.241	-0.181
65907	1			-0.837	-0.799	-0.799	-0.799	-0.825	-0.846	-0.822	-0.762	-0.568	-0.56	-0.592	-0.63	-0.582	-0.563	-0.504	-0.408	-1.172	-1.172	-1.072	-1.147	-1.185	-1.086	-1.153	-1.041
65683	1			0.599	0.662	0.662	0.62	0.605	0.566	0.556	0.588	-0.195	-0.194	-0.195	-0.235	-0.209	-0.192	-0.162	-0.047	0.513	0.523	0.487	0.535	0.507	0.499	0.466	0.486
66093	1			0.116	0.181	0.181	0.15	0.128	0.062	0.145	0.144	0.268	0.272	0.243	0.229	0.254	0.272	0.324	0.408	-0.223	-0.217	-0.303	-0.2	-0.231	-0.292	-0.248	-0.192
65823	1			-0.601	-0.563	-0.563	-0.568	-0.582	-0.616	-0.606	-0.606	0.225	0.233	0.2	0.203	0.211	0.229	0.299	0.378	-1.014	-1.014	-0.978	-1.006	-1.027	-1.113	-0.982	-0.865
67052	1			-0.955	-0.889	-0.889	-0.923	-0.947	-0.991	-0.973	-0.95	0.116	0.121	0.091	0.064	0.102	0.12	0.181	0.247	-0.941	-0.959	-0.926	-0.918	-0.951	-0.904	-0.969	-0.776
67173	1			-0.517	-0.461	-0.461	-0.495	-0.506	-0.593	-0.506	-0.469	0.068	0.071	0.068	0.059	0.055	0.071	0.122	0.175	-0.725	-0.728	-0.896	-0.712	-0.734	-0.742	-0.767	-0.635
66990	1			-0.683	-0.643	-0.643	-0.645	-0.663	-0.729	-0.692	-0.789	-0.319	-0.315	-0.343	-0.356	-0.319	-0.315	-0.279	-0.126	-0.972	-0.975	-1.107	-0.964	-0.985	-0.994	-0.961	-0.907
67457	1			0.168	0.236	0.236	0.163	0.174	0.161	0.113	0.161	-1.105	-1.101	-1.105	-1.121	-1.105	-1.1	-1.091	-1.044	-0.423	-0.425	-0.542	-0.442	-0.424	-0.407	-0.428	-0.319
65456	1			-1.045	-1.017	-1.017	-1.012	-1.045	-1.092	-1.031	-0.954	-0.016	-0.012	-0.041	-0.056	-0.03	-0.011	0.029	0.154	-0.958	-0.964	-1.044	-0.966	-0.966	-0.946	-0.966	-0.853
67480	1			-1.111	-1.08	-1.08	-1.082	-1.105	-1.136	-1.123	-1.062	0.236	0.234	0.236	0.224	0.236	0.239	0.254	0.403	-0.915	-0.919	-0.969	-0.916	-0.924	-0.887	-0.919	-0.932
66992	1			-0.498	-0.467	-0.467	-0.463	-0.485	-0.509	-0.443	-0.435	-1.018	-1.02	-1.043	-1.069	-1.032	-1.014	-0.942	-0.919	-0.677	-0.674	-0.712	-0.657	-0.688	-0.631	-0.76	-0.688
66890	1			0.796	0.869	0.869	0.816	0.806	0.734	0.799	0.818	0.361	0.361	0.361	0.329	0.361	0.364	0.415	0.433	0.524	0.531	0.333	0.525	0.518	0.461	0.488	0.469
67743	1			-0.495	-0.472	-0.472	-0.476	-0.48	-0.493	-0.543	-0.491	-0.469	-0.471	-0.494	-0.498	-0.469	-0.464	-0.42	-0.3	-0.743	-0.742	-0.693	-0.754	-0.751	-0.68	-0.735	-0.61
66694	1			-0.175	-0.15	-0.15	-0.143	-0.163	-0.18	-0.183	-0.149	-1.172	-1.169	-1.195	-1.185	-1.172	-1.168	-1.159	-1.086	-1.041	-1.036	-0.933	-1.021	-1.056	-0.969	-1.042	-0.916
65407	1			-1.155	-1.081	-1.081	-1.123	-1.136	-1.18	-1.13	-1.065	-0.941	-0.935	-0.965	-0.988	-0.955	-0.936	-0.881	-0.722	-1.115	-1.123	-1.061	-1.097	-1.127	-1.07	-1.124	-0.96
67476	1			-0.303	-0.236	-0.236	-0.285	-0.296	-0.331	-0.324	-0.272	-0.17	-0.165	-0.195	-0.213	-0.184	-0.167	-0.082	-0.002	-0.142	-0.13	-0.117	-0.145	-0.157	-0.126	-0.169	-0.112
67174	1			-0.092	-0.015	-0.015	-0.059	-0.076	-0.128	-0.123	-0.082	0.589	0.59	0.564	0.566	0.575	0.593	0.671	0.744	-0.64	-0.647	-0.713	-0.626	-0.649	-0.635	-0.647	-0.633
65616	1			-0.61	-0.572	-0.572	-0.578	-0.596	-0.616	-0.626	-0.584	0.349	0.355	0.349	0.329	0.336	0.354	0.402	0.512	-1.23	-1.225	-1.188	-1.215	-1.254	-1.212	-1.216	-1.001
67577	1			-1.206	-1.144	-1.144	-1.168	-1.194	-1.213	-1.22	-1.187	-0.401	-0.399	-0.426	-0.417	-0.401	-0.398	-0.37	-0.282	-0.819	-0.827	-0.728	-0.803	-0.836	-0.814	-0.859	-0.664
64822	1			0.795	0.875	0.875	0.81	0.806	0.751	0.769	0.76	0.018	0.016	0.018	-0.001	0.004	0.022	0.083	0.25	0.457	0.473	0.187	0.46	0.457	0.289	0.466	0.414
66826	1			-0.455	-0.422	-0.422	-0.413	-0.433	-0.481	-0.465	-0.463	0.426	0.429	0.426	0.385	0.412	0.429	0.477	0.603	-0.73	-0.729	-0.711	-0.717	-0.749	-0.684	-0.742	-0.613
67573	1			0.033	0.056	0.056	0.054	0.045	0.015	0.068	0.05	-0.145	-0.148	-0.145	-0.173	-0.145	-0.142	-0.102	0.068	-0.576	-0.579	-0.654	-0.583	-0.585	-0.697	-0.57	-0.515
66081	1			-0.016	0.027	0.027	0.013	0.001	-0.052	0.006	0.014	-0.707	-0.706	-0.707	-0.716	-0.72	-0.697	-0.64	-0.628	-0.194	-0.18	-0.183	-0.188	-0.208	-0.18	-0.243	-0.196
66622	1			-0.113	-0.033	-0.033	-0.074	-0.102	-0.12	-0.136	-0.15	0.44	0.441	0.415	0.392	0.425	0.443	0.491	0.691	-0.866	-0.862	-0.862	-0.834	-0.885	-0.799	-0.881	-0.753
65345	1			0.434	0.465	0.465	0.47	0.455	0.38	0.411	0.39	-0.499	-0.499	-0.524	-0.494	-0.499	-0.496	-0.428	-0.366	0.085	0.092	-0.138	0.085	0.081	0.041	0.113	0.053
67209	1			-0.277	-0.244	-0.244	-0.234	-0.256	-0.316	-0.299	-0.213	-0.109	-0.108	-0.134	-0.148	-0.123	-0.105	-0.048	0.012	-0.957	-0.946	-0.99	-0.938	-0.97	-0.945	-1.005	-0.865
65670	1			-0.486	-0.42	-0.42	-0.448	-0.474	-0.509	-0.478	-0.449	-0.696	-0.697	-0.72	-0.735	-0.71	-0.693	-0.648	-0.523	-0.288	-0.287	-0.254	-0.282	-0.3	-0.216	-0.294	-0.205
65806	1			-0.485	-0.411	-0.411	-0.45	-0.465	-0.526	-0.492	-0.456	0.189	0.203	0.165	0.142	0.175	0.192	0.238	0.406	-0.911	-0.917	-0.941	-0.901	-0.922	-0.926	-0.936	-0.8
67732	1			0.15	0.171	0.171	0.157	0.151	0.111	0.152	0.17	-0.009	-0.011	-0.009	-0.038	-0.009	-0.005	0.014	0.159	-0.091	-0.084	-0.078	-0.107	-0.097	-0.059	-0.109	-0.091
64874	1			0.16	0.164	0.164	0.183	0.167	0.154	0.173	0.144	-0.624	-0.615	-0.648	-0.639	-0.624	-0.621	-0.627	-0.433	-0.406	-0.401	-0.363	-0.398	-0.414	-0.338	-0.427	-0.321
66638	1			1.137	1.148	1.148	1.184	1.15	1.09	1.139	1.13	0.086	0.089	0.061	0.041	0.072	0.089	0.138	0.307	0.472	0.471	0.448	0.479	0.462	0.504	0.382	0.424
66056	1			-0.053	0.024	0.024	-0.014	-0.033	-0.071	-0.04	-0.071	-0.153	-0.162	-0.177	-0.194	-0.153	-0.149	-0.125	0.106	-0.68	-0.691	-0.631	-0.66	-0.691	-0.639	-0.757	-0.651
65083	1			-0.344	-0.327	-0.327	-0.335	-0.347	-0.398	-0.337	-0.342	-1.363	-1.364	-1.363	-1.381	-1.363	-1.377	-1.37	-1.275	-0.626	-0.623	-0.647	-0.645	-0.635	-0.597	-0.617	-0.524
66058	1			-0.28	-0.207	-0.207	-0.244	-0.259	-0.33	-0.31	-0.29	-0.122	-0.114	-0.145	-0.115	-0.135	-0.118	-0.06	0.028	0.094	0.104	-0.127	0.104	0.089	-0.006	0.122	0.086
65494	1			0.87	0.898	0.898	0.898	0.88	0.813	0.878	0.852	0.995	0.998	0.995	0.956	0.981	0.999	1.036	1.162	0.043	0.049	-0.043	0.046	0.038	-0.047	0.037	0.034
65073	1			-0.145	-0.077	-0.077	-0.128	-0.132	-0.159	-0.19	-0.117	-0.446	-0.443	-0.47	-0.474	-0.46	-0.443	-0.401	-0.28	-0.674	-0.672	-0.677	-0.65	-0.687	-0.687	-0.696	-0.565
67249	1			-0.681	-0.605	-0.605	-0.642	-0.659	-0.691	-0.635	-0.617	-1.642	-1.643	-1.666	-1.669	-1.642	-1.639	-1.59	-1.614	-0.821	-0.836	-0.785	-0.793	-0.833	-0.763	-0.857	-0.599
65612	1			-0.015	0.063	0.063	0.006	-0.003	-0.067	-0.026	0.052	-0.163	-0.165	-0.163	-0.211	-0.177	-0.159	-0.128	0.043	-1.164	-1.157	-1.21	-1.144	-1.176	-1.225	-1.155	-0.982
66882	1			0.967	0.988	0.988	0.991	0.979	0.919	0.901	1.004	0.218	0.223	0.193	0.189	0.204	0.221	0.267	0.433	-0.194	-0.18	-0.213	-0.179	-0.207	-0.241	-0.272	-0.203
67248	1			-0.852	-0.781	-0.781	-0.825	-0.842	-0.866	-0.863	-0.861	-0.679	-0.676	-0.679	-0.713	-0.679	-0.674	-0.637	-0.596	-1.2	-1.214	-1.332	-1.19	-1.214	-1.162	-1.143	-0.981
66097	1			-0.433	-0.358	-0.358	-0.399	-0.421	-0.497	-0.466	-0.411	0.43	0.439	0.405	0.431	0.43	0.435	0.453	0.576	-0.13	-0.131	-0.274	-0.129	-0.135	-0.161	-0.145	-0.11
67186	1			0.161	0.188	0.188	0.183	0.169	0.129	0.158	0.191	-0.425	-0.421	-0.449	-0.469	-0.438	-0.421	-0.359	-0.226	-0.649	-0.638	-0.694	-0.631	-0.663	-0.612	-0.711	-0.595
66953	1			0.39	0.45	0.45	0.413	0.396	0.318	0.407	0.454	-0.24	-0.245	-0.24	-0.232	-0.24	-0.236	-0.219	-0.136	-0.172	-0.181	-0.277	-0.164	-0.183	-0.248	-0.194	-0.122
67910	1			0.405	0.431	0.431	0.427	0.406	0.396	0.373	0.403	-0.363	-0.359	-0.363	-0.374	-0.363	-0.378	-0.368	-0.27	0.245	0.243	0.222	0.238	0.247	0.237	0.192	0.218
67171	1			1.473	1.507	1.507	1.506	1.48	1.456	1.517	1.51	0.681	0.684	0.656	0.651	0.667	0.684	0.745	0.824	0.607	0.609	0.455	0.612	0.605	0.563	0.602	0.534
66695	1			1.15	1.176	1.176	1.173	1.157	1.126	1.157	1.101	-0.054	-0.056	-0.054	-0.047	-0.054	-0.05	-0.015	0.124	-0.305	-0.31	-0.433	-0.308	-0.316	-0.371	-0.305	-0.261
66239	1			-0.4	-0.377	-0.377	-0.365	-0.383	-0.436	-0.437	-0.401	-0.547	-0.536	-0.571	-0.592	-0.56	-0.543	-0.482	-0.378	-0.62	-0.616	-0.577	-0.607	-0.634	-0.613	-0.602	-0.555
66962	1			-1.058	-1.02	-1.02	-1.021	-1.045	-1.087	-1.059	-1.037	-0.431	-0.425	-0.456	-0.462	-0.445	-0.426	-0.355	-0.409	-0.718	-0.718	-0.745	-0.699	-0.73	-0.688	-0.774	-0.646
65513	1			-0.328	-0.301	-0.301	-0.296	-0.316	-0.331	-0.286	-0.311	-0.406	-0.406	-0.43	-0.458	-0.42	-0.403	-0.355	-0.254	-0.607	-0.595	-0.626	-0.59	-0.62	-0.584	-0.668	-0.56
65390	1			-0.691	-0.659	-0.659	-0.653	-0.685	-0.74	-0.651	-0.669	0.796	0.799	0.771	0.771	0.783	0.801	0.849	0.909	-0.539	-0.527	-0.651	-0.525	-0.548	-0.622	-0.542	-0.454
67287	1			-0.394	-0.371	-0.371	-0.359	-0.398	-0.397	-0.403	-0.362	-0.088	-0.092	-0.088	-0.118	-0.088	-0.092	-0.048	-0.096	-0.632	-0.626	-0.598	-0.618	-0.641	-0.624	-0.594	-0.51
65092	1			-0.903	-0.867	-0.867	-0.866	-0.883	-0.904	-0.931	-0.93	-0.026	-0.02	-0.05	-0.083	-0.039	-0.021	0.009	0.203	-1.438	-1.439	-1.361	-1.425	-1.455	-1.363	-1.471	-1.262
65827	1			0.399	0.438	0.438	0.437	0.418	0.362	0.344	0.297	0.922	0.925	0.896	0.911	0.922	0.925	0.913	1.149	-0.439	-0.422	-0.478	-0.424	-0.452	-0.431	-0.459	-0.355
67012	1			0.583	0.625	0.625	0.617	0.596	0.547	0.586	0.599	-0.124	-0.116	-0.149	-0.167	-0.138	-0.12	-0.03	0.008	0.101	0.112	-0.035	0.112	0.096	0.007	0.1	0.093
66094	1			0.614	0.682	0.682	0.634	0.63	0.553	0.614	0.636	-0.729	-0.722	-0.729	-0.772	-0.743	-0.726	-0.671	-0.536	0.525	0.539	0.328	0.53	0.514	0.473	0.487	0.447
66879	1			-1.116	-1.078	-1.078	-1.08	-1.091	-1.112	-1.18	-1.058	-0.342	-0.337	-0.366	-0.368	-0.356	-0.338	-0.279	-0.212	-0.817	-0.809	-0.873	-0.792	-0.833	-0.742	-0.844	-0.718
65979	1			0.797	0.86	0.86	0.814	0.812	0.751	0.812	0.798	0.34	0.346	0.34	0.302	0.327	0.343	0.385	0.588	-0.053	-0.049	-0.124	-0.051	-0.064	-0.031	-0.122	-0.098
65490	1			-0.889	-0.854	-0.854	-0.862	-0.878	-0.915	-0.913	-0.825	0.083	0.086	0.083	0.085	0.083	0.088	0.121	0.204	-0.972	-0.973	-1.056	-0.966	-0.983	-1.069	-0.944	-0.859
65514	1			0.083	0.121	0.121	0.115	0.097	0.023	0.096	0.107	-0.073	-0.073	-0.098	-0.06	-0.086	-0.064	0.008	0.081	0.219	0.23	0.066	0.22	0.215	0.173	0.237	0.204
65820	1			-0.644	-0.566	-0.566	-0.615	-0.623	-0.685	-0.664	-0.693	-0.322	-0.316	-0.347	-0.361	-0.336	-0.319	-0.263	-0.186	-0.767	-0.755	-0.916	-0.753	-0.778	-0.813	-0.783	-0.673
65980	1			-0.212	-0.176	-0.176	-0.19	-0.212	-0.246	-0.203	-0.205	-0.379	-0.375	-0.404	-0.39	-0.379	-0.375	-0.319	-0.302	-0.656	-0.652	-0.637	-0.637	-0.669	-0.602	-0.714	-0.57
66830	1			-0.726	-0.66	-0.66	-0.689	-0.704	-0.727	-0.71	-0.642	0.071	0.077	0.046	0.032	0.057	0.075	0.143	0.219	-0.749	-0.759	-0.704	-0.712	-0.767	-0.675	-0.808	-0.621
67283	1			0.868	0.889	0.889	0.903	0.889	0.859	0.868	0.858	0.29	0.29	0.265	0.253	0.276	0.294	0.349	0.506	0.095	0.098	0.065	0.098	0.09	0.1	0.116	0.091
67051	1			0.176	0.201	0.201	0.199	0.185	0.099	0.199	0.225	-0.074	-0.081	-0.074	-0.095	-0.074	-0.089	-0.034	0.001	1.134	1.147	0.996	1.133	1.135	1.074	1.137	1.071
65159	1			0.067	0.088	0.088	0.092	0.077	0.08	0.071	0.093	-0.341	-0.346	-0.365	-0.372	-0.354	-0.338	-0.294	-0.197	-0.613	-0.605	-0.671	-0.589	-0.631	-0.599	-0.598	-0.48
67492	1			-0.731	-0.706	-0.706	-0.72	-0.716	-0.759	-0.712	-0.662	-0.545	-0.534	-0.569	-0.556	-0.545	-0.54	-0.508	-0.569	-0.412	-0.409	-0.384	-0.414	-0.426	-0.391	-0.436	-0.377
65389	1			0.96	0.991	0.991	1.008	0.982	0.926	0.94	0.896	0.295	0.298	0.271	0.245	0.281	0.298	0.333	0.475	-0.216	-0.197	-0.205	-0.205	-0.231	-0.19	-0.277	-0.206
66975	1			-0.487	-0.431	-0.431	-0.459	-0.475	-0.501	-0.478	-0.519	-0.543	-0.544	-0.569	-0.538	-0.543	-0.541	-0.518	-0.515	-0.323	-0.342	-0.328	-0.317	-0.333	-0.288	-0.35	-0.258
65985	1			-1.047	-0.972	-0.972	-1.01	-1.035	-1.055	-1.071	-1.014	-0.313	-0.309	-0.338	-0.344	-0.327	-0.31	-0.271	-0.08	-1.05	-1.04	-0.978	-1.033	-1.072	-0.956	-1.085	-0.834
66399	1			-0.014	0.068	0.068	0.027	0.007	-0.031	-0.012	-0.035	0.588	0.596	0.563	0.522	0.574	0.591	0.638	0.811	-0.569	-0.56	-0.605	-0.569	-0.58	-0.582	-0.584	-0.557
65977	1			0.906	0.943	0.943	0.928	0.908	0.888	0.901	0.905	-0.206	-0.203	-0.206	-0.229	-0.219	-0.203	-0.164	-0.107	0.241	0.248	0.159	0.246	0.24	0.219	0.247	0.198
66690	1			-0.161	-0.129	-0.129	-0.13	-0.153	-0.191	-0.185	-0.171	0.3	0.309	0.3	0.263	0.287	0.305	0.366	0.338	-0.716	-0.713	-0.707	-0.703	-0.728	-0.718	-0.728	-0.643
65281	1			-0.673	-0.605	-0.605	-0.657	-0.672	-0.706	-0.67	-0.614	-0.594	-0.599	-0.618	-0.648	-0.607	-0.591	-0.531	-0.471	-0.823	-0.826	-0.935	-0.82	-0.839	-0.804	-0.787	-0.67
66901	1			-1.067	-1.035	-1.035	-1.039	-1.059	-1.051	-1.021	-0.983	-0.302	-0.298	-0.327	-0.351	-0.316	-0.299	-0.256	-0.226	-0.868	-0.87	-0.796	-0.866	-0.872	-0.802	-0.93	-0.827
64875	1			0.392	0.452	0.452	0.425	0.393	0.358	0.411	0.429	0.333	0.335	0.333	0.317	0.32	0.337	0.377	0.478	-0.695	-0.692	-0.793	-0.689	-0.709	-0.675	-0.749	-0.68
65277	1			-0.727	-0.692	-0.692	-0.695	-0.707	-0.801	-0.737	-0.681	-0.751	-0.751	-0.776	-0.813	-0.765	-0.747	-0.659	-0.497	-0.684	-0.681	-0.885	-0.673	-0.693	-0.789	-0.698	-0.542
67996	1			1.081	1.088	1.088	1.077	1.081	1.08	1.059	1.079	0.028	0.025	0.028	0.013	0.028	0.03	0.048	0.061	0.767	0.765	0.773	0.757	0.767	0.76	0.762	0.736
66083	1			-0.139	-0.073	-0.073	-0.105	-0.13	-0.164	-0.12	-0.071	0.389	0.392	0.363	0.374	0.375	0.393	0.434	0.598	-1.005	-1.006	-1.096	-1.007	-1.017	-0.966	-0.955	-0.87
65984	1			0.298	0.31	0.31	0.323	0.302	0.245	0.312	0.335	0.697	0.7	0.672	0.693	0.684	0.701	0.76	0.89	0.165	0.169	-0.009	0.185	0.156	0.069	0.148	0.158
65437	1			0.011	0.029	0.029	0.04	0.019	-0.014	0.03	0.037	-0.738	-0.743	-0.738	-0.788	-0.751	-0.735	-0.684	-0.659	-0.211	-0.211	-0.278	-0.194	-0.221	-0.211	-0.228	-0.179
65406	1			0.468	0.533	0.533	0.504	0.489	0.382	0.417	0.456	-0.072	-0.079	-0.096	-0.113	-0.085	-0.068	-0.02	0.153	0.111	0.121	-0.169	0.121	0.109	-0.013	0.117	0.12
65790	1			-0.164	-0.095	-0.095	-0.122	-0.153	-0.181	-0.138	-0.135	0.384	0.389	0.384	0.343	0.37	0.387	0.425	0.623	-0.469	-0.46	-0.426	-0.444	-0.484	-0.473	-0.532	-0.412
66870	1			0.507	0.544	0.544	0.525	0.507	0.439	0.55	0.525	-0.856	-0.858	-0.88	-0.867	-0.856	-0.871	-0.763	-0.845	0.603	0.611	0.486	0.595	0.602	0.526	0.599	0.575
66240	1			0.294	0.347	0.347	0.33	0.306	0.266	0.327	0.322	0.094	0.095	0.069	0.053	0.08	0.097	0.133	0.284	-0.552	-0.543	-0.598	-0.532	-0.569	-0.547	-0.619	-0.526
65689	1			0.062	0.144	0.144	0.1	0.083	0.048	0.049	0.014	0.472	0.481	0.447	0.412	0.458	0.475	0.513	0.702	-0.516	-0.508	-0.515	-0.508	-0.532	-0.483	-0.569	-0.478
65982	1			-0.381	-0.353	-0.353	-0.356	-0.374	-0.41	-0.366	-0.364	0.521	0.524	0.521	0.479	0.508	0.523	0.598	0.581	-0.647	-0.65	-0.703	-0.644	-0.66	-0.716	-0.625	-0.626
66829	1			-0.285	-0.223	-0.223	-0.249	-0.283	-0.287	-0.304	-0.23	-0.462	-0.454	-0.462	-0.491	-0.462	-0.459	-0.443	-0.359	-0.898	-0.915	-0.881	-0.871	-0.916	-0.829	-0.93	-0.831
65520	1			-0.468	-0.425	-0.425	-0.44	-0.466	-0.511	-0.417	-0.494	-0.374	-0.376	-0.374	-0.379	-0.386	-0.357	-0.325	-0.305	0.181	0.183	0.101	0.172	0.176	0.169	0.185	0.218
48131	1			1.082	1.116	1.116	1.115	1.101	1.007	1.108	0.994	-0.394	-0.388	-0.394	-0.424	-0.407	-0.39	-0.325	-0.323	0.955	0.964	0.821	0.956	0.954	0.885	0.972	0.874
48378	1			0.9	0.905	0.905	0.905	0.91	0.83	0.886	0.891	-1.179	-1.174	-1.179	-1.207	-1.179	-1.202	-1.209	-1.17	1.293	1.292	1.29	1.288	1.29	1.263	1.303	1.192
48379	1			0.942	0.956	0.956	0.946	0.944	0.885	0.969	1.001	-0.458	-0.459	-0.458	-0.457	-0.458	-0.473	-0.439	-0.463	1.421	1.421	1.389	1.419	1.415	1.385	1.412	1.287
47871	1			0.195	0.213	0.213	0.217	0.209	0.173	0.248	0.253	0.045	0.04	0.045	0.035	0.032	0.048	0.062	0.141	-0.768	-0.756	-0.812	-0.763	-0.782	-0.705	-0.718	-0.691
48133	1			0.949	0.953	0.953	0.945	0.947	0.866	0.91	0.976	-1.438	-1.441	-1.438	-1.458	-1.438	-1.436	-1.405	-1.386	1.013	1.01	0.872	1.001	1.018	0.936	1.012	0.946
47879	1			0.66	0.732	0.732	0.69	0.673	0.596	0.723	0.626	-0.239	-0.239	-0.239	-0.28	-0.253	-0.236	-0.208	-0.046	0.546	0.567	0.328	0.551	0.544	0.445	0.537	0.508
47869	1			0.629	0.684	0.684	0.646	0.637	0.609	0.627	0.585	-0.101	-0.106	-0.101	-0.118	-0.101	-0.099	-0.092	0.068	-0.287	-0.289	-0.362	-0.288	-0.293	-0.266	-0.278	-0.224
47875	1			0.967	1.022	1.022	0.986	0.987	0.879	0.906	0.911	0.561	0.556	0.561	0.566	0.547	0.564	0.637	0.852	0.866	0.878	0.649	0.866	0.865	0.75	0.866	0.766
48370	1			1.612	1.653	1.653	1.619	1.626	1.497	1.552	1.569	-0.534	-0.533	-0.559	-0.595	-0.534	-0.548	-0.527	-0.342	1.071	1.069	0.944	1.058	1.076	1.007	1.061	0.976
48135	1			1.112	1.159	1.159	1.107	1.12	1.05	1.127	1.037	-1.235	-1.24	-1.235	-1.262	-1.235	-1.25	-1.22	-1.14	1.465	1.464	1.405	1.461	1.464	1.432	1.49	1.344
48129	1			1.353	1.375	1.375	1.377	1.361	1.295	1.374	1.352	-0.534	-0.537	-0.56	-0.543	-0.548	-0.53	-0.479	-0.391	1.301	1.295	1.197	1.309	1.307	1.237	1.293	1.177
48127	1			0.654	0.672	0.672	0.66	0.662	0.59	0.735	0.637	-1.406	-1.402	-1.406	-1.404	-1.406	-1.42	-1.394	-1.235	0.95	0.958	0.794	0.942	0.949	0.86	0.984	0.863
48374	1			1.311	1.332	1.332	1.337	1.313	1.194	1.311	1.277	-0.195	-0.198	-0.195	-0.205	-0.195	-0.186	-0.171	-0.212	1.348	1.345	1.29	1.353	1.347	1.297	1.347	1.267
48375	1			0.708	0.733	0.733	0.741	0.715	0.624	0.709	0.649	-0.229	-0.231	-0.229	-0.236	-0.229	-0.237	-0.202	-0.247	1.007	1.013	0.864	1.005	1.004	0.96	1.013	0.924
48144	1			-0.709	-0.677	-0.677	-0.668	-0.698	-0.722	-0.704	-0.721	-0.55	-0.544	-0.575	-0.588	-0.55	-0.547	-0.583	-0.354	-1.028	-1.032	-0.992	-1.013	-1.049	-0.954	-0.969	-0.852
48130	1			0.883	0.886	0.886	0.882	0.885	0.871	0.86	0.872	-0.74	-0.747	-0.74	-0.738	-0.74	-0.737	-0.736	-0.522	0.299	0.295	0.284	0.283	0.297	0.305	0.267	0.292
91394	1			0.066	0.085	0.085	0.106	0.086	0.027	0.035	0.081	0.155	0.167	0.155	0.092	0.142	0.158	0.174	0.272	-0.038	-0.033	-0.067	-0.032	-0.043	-0.03	-0.077	-0.023
89888	1			0.778	0.805	0.805	0.769	0.789	0.731	0.776	0.871	-0.715	-0.713	-0.715	-0.77	-0.715	-0.713	-0.692	-0.523	0.589	0.6	0.408	0.574	0.587	0.451	0.61	0.527
90861	1			0.342	0.387	0.387	0.373	0.343	0.293	0.296	0.383	0.833	0.837	0.833	0.83	0.833	0.834	0.842	0.926	0.077	0.071	0.02	0.074	0.074	0.009	0.022	0.077
89689	1			-0.163	-0.133	-0.133	-0.134	-0.159	-0.208	-0.154	-0.164	0.018	0.022	-0.006	-0.022	0.005	0.011	0.123	0.037	-0.208	-0.204	-0.268	-0.208	-0.209	-0.297	-0.196	-0.115
90511	1			-0.775	-0.701	-0.701	-0.74	-0.754	-0.801	-0.809	-0.747	-0.071	-0.067	-0.096	-0.111	-0.085	-0.067	-0.029	0.155	-0.606	-0.596	-0.561	-0.595	-0.627	-0.551	-0.639	-0.473
89283	1			0.135	0.208	0.208	0.167	0.157	0.092	0.149	0.09	0.587	0.597	0.563	0.547	0.574	0.591	0.631	0.862	-0.121	-0.104	-0.204	-0.108	-0.131	-0.234	-0.142	-0.051
89023	1			0.035	0.054	0.054	0.064	0.044	-0.02	0.022	0.043	-0.518	-0.508	-0.543	-0.57	-0.532	-0.509	-0.446	-0.407	0.268	0.272	0.23	0.273	0.266	0.242	0.229	0.295
88911	1			0.615	0.637	0.637	0.636	0.619	0.644	0.641	0.635	-0.014	-0.022	-0.014	-0.059	-0.027	-0.011	0.029	0.093	-0.229	-0.216	-0.319	-0.219	-0.241	-0.373	-0.204	-0.169
81262		1		-0.117	-0.097	-0.097	-0.085	-0.104	-0.1	-0.084	-0.026	-0.424	-0.418	-0.424	-0.5	-0.438	-0.421	-0.369	-0.199	-0.398	-0.389	-0.398	-0.387	-0.403	-0.406	-0.464	-0.324
80898		1		0.117	0.146	0.146	0.162	0.139	0.083	0.137	0.117	0.128	0.138	0.103	0.072	0.115	0.131	0.166	0.162	-0.277	-0.272	-0.245	-0.279	-0.282	-0.24	-0.29	-0.213
80775		1		0.176	0.235	0.235	0.206	0.192	0.126	0.17	0.169	-0.579	-0.573	-0.579	-0.606	-0.593	-0.576	-0.512	-0.533	-0.217	-0.214	-0.253	-0.202	-0.223	-0.253	-0.262	-0.185
81106		1		1.094	1.177	1.177	1.136	1.115	1.011	1.064	1	-0.446	-0.443	-0.471	-0.465	-0.46	-0.443	-0.373	-0.363	0.957	0.967	0.737	0.967	0.954	0.868	0.971	0.854
80896		1		-1.366	-1.305	-1.305	-1.325	-1.359	-1.392	-1.297	-1.293	-0.38	-0.383	-0.404	-0.401	-0.394	-0.394	-0.301	-0.162	-0.982	-0.984	-0.989	-0.952	-1.003	-0.915	-1.011	-0.73
81073		1		0.041	0.12	0.12	0.085	0.062	-0.04	0.038	0.039	-0.298	-0.293	-0.323	-0.357	-0.312	-0.295	-0.222	-0.054	-0.072	-0.064	-0.157	-0.057	-0.081	-0.213	-0.091	-0.089
81859		1		-0.761	-0.74	-0.74	-0.735	-0.739	-0.768	-0.767	-0.79	-0.289	-0.283	-0.289	-0.327	-0.289	-0.287	-0.266	-0.099	-0.403	-0.389	-0.402	-0.374	-0.409	-0.405	-0.368	-0.242
80878		1		-0.578	-0.501	-0.501	-0.543	-0.573	-0.587	-0.597	-0.569	0.85	0.851	0.85	0.814	0.836	0.853	0.89	1.127	-0.86	-0.844	-0.81	-0.838	-0.876	-0.841	-0.893	-0.704
80552		1		-0.09	-0.022	-0.022	-0.056	-0.082	-0.196	-0.038	-0.014	-0.763	-0.758	-0.763	-0.801	-0.776	-0.76	-0.725	-0.608	-0.029	-0.019	-0.3	-0.023	-0.033	-0.155	-0.029	0.01
81263		1		0.09	0.133	0.133	0.127	0.112	0.057	0.09	0.051	-0.351	-0.344	-0.351	-0.394	-0.365	-0.348	-0.366	-0.191	-0.34	-0.329	-0.411	-0.337	-0.346	-0.324	-0.42	-0.368
81290		1		0.735	0.743	0.743	0.743	0.758	0.63	0.625	0.675	0.193	0.196	0.167	0.158	0.179	0.196	0.253	0.414	0.641	0.651	0.364	0.624	0.636	0.467	0.656	0.562
81894		1		0.107	0.126	0.126	0.117	0.118	0.046	0.106	0.092	-0.611	-0.613	-0.635	-0.629	-0.611	-0.613	-0.575	-0.628	1.102	1.115	0.977	1.098	1.1	1.071	1.109	0.995
81129		1		0.75	0.806	0.806	0.793	0.772	0.682	0.725	0.716	1.043	1.048	1.019	0.978	1.029	1.046	1.084	1.327	0.409	0.426	0.339	0.423	0.403	0.343	0.359	0.379
80790		1		1.314	1.326	1.326	1.323	1.312	1.207	1.274	1.224	-1.646	-1.642	-1.646	-1.668	-1.646	-1.643	-1.624	-1.647	1.343	1.342	1.267	1.348	1.347	1.271	1.392	1.266
81860		1		-0.855	-0.788	-0.788	-0.826	-0.842	-0.873	-0.859	-0.817	-0.664	-0.662	-0.689	-0.692	-0.664	-0.661	-0.621	-0.45	-0.998	-1.019	-0.952	-1.002	-1.007	-0.975	-1.026	-0.81
80872		1		1.049	1.103	1.103	1.09	1.071	0.965	1.027	0.927	0.532	0.546	0.507	0.489	0.518	0.535	0.587	0.815	0.631	0.65	0.459	0.641	0.627	0.492	0.602	0.547
81623		1		0.835	0.873	0.873	0.863	0.851	0.779	0.805	0.758	0.002	0.006	0.002	-0.058	-0.012	0.005	0.025	0.174	0.948	0.956	0.722	0.948	0.946	0.881	0.964	0.826
81275		1		1.037	1.051	1.051	1.048	1.051	1.017	1.032	0.932	-0.618	-0.613	-0.618	-0.663	-0.618	-0.615	-0.602	-0.468	0.459	0.472	0.436	0.446	0.459	0.444	0.43	0.456
81843		1		0.437	0.466	0.466	0.466	0.44	0.347	0.434	0.429	0.085	0.086	0.085	0.066	0.085	0.089	0.066	0.311	0.13	0.139	-0.027	0.128	0.126	-0.005	0.113	0.142
81097		1		0.716	0.738	0.738	0.751	0.73	0.675	0.732	0.664	-0.938	-0.943	-0.963	-0.964	-0.952	-0.935	-0.909	-0.818	0.427	0.441	0.389	0.43	0.421	0.404	0.377	0.421
80885		1		1.462	1.486	1.486	1.459	1.48	1.421	1.436	1.418	-0.101	-0.105	-0.126	-0.13	-0.101	-0.115	-0.076	0.115	1.199	1.21	1.054	1.185	1.197	1.12	1.218	1.108
81089		1		-0.754	-0.68	-0.68	-0.711	-0.748	-0.782	-0.714	-0.7	-0.591	-0.582	-0.616	-0.647	-0.605	-0.587	-0.588	-0.475	-0.517	-0.517	-0.434	-0.514	-0.534	-0.451	-0.558	-0.433
80893		1		0.921	0.936	0.936	0.948	0.935	0.817	0.877	0.918	0.063	0.068	0.063	0.015	0.063	0.067	0.089	0.291	0.63	0.635	0.377	0.629	0.628	0.48	0.591	0.577
80975		1		1.205	1.237	1.237	1.233	1.234	1.111	1.124	1.187	-0.73	-0.728	-0.754	-0.749	-0.73	-0.726	-0.715	-0.494	0.188	0.205	0.053	0.201	0.178	0.131	0.166	0.166
81269		1		-0.053	-0.032	-0.032	-0.024	-0.046	-0.093	-0.059	-0.033	-0.669	-0.663	-0.669	-0.699	-0.669	-0.666	-0.677	-0.502	-0.217	-0.209	-0.185	-0.218	-0.223	-0.18	-0.247	-0.205
80976		1		0.369	0.392	0.392	0.397	0.387	0.312	0.382	0.371	-0.45	-0.454	-0.45	-0.488	-0.463	-0.459	-0.404	-0.442	0.54	0.542	0.455	0.54	0.538	0.429	0.528	0.524
80906		1		0.355	0.383	0.383	0.383	0.367	0.304	0.363	0.36	-0.325	-0.326	-0.349	-0.348	-0.325	-0.339	-0.294	-0.124	-0.217	-0.205	-0.218	-0.218	-0.229	-0.229	-0.299	-0.231
83058		1		0.835	0.856	0.856	0.864	0.856	0.748	0.788	0.812	0.354	0.36	0.354	0.3	0.354	0.356	0.33	0.523	0.54	0.543	0.511	0.529	0.538	0.502	0.55	0.476
81855		1		0.594	0.612	0.612	0.591	0.607	0.574	0.556	0.472	-0.693	-0.695	-0.693	-0.71	-0.693	-0.69	-0.685	-0.486	-0.433	-0.42	-0.448	-0.442	-0.439	-0.45	-0.414	-0.324
57184		1	0	-0.326	-0.292	-0.292	-0.282	-0.299	-0.351	-0.36	-0.347	-0.174	-0.175	-0.174	-0.217	-0.188	-0.171	-0.11	0.031	-0.355	-0.333	-0.332	-0.341	-0.371	-0.31	-0.354	-0.294
57593		1		0.03	0.094	0.094	0.055	0.034	0.019	0.044	0.024	0.043	0.047	0.018	0.047	0.043	0.045	0.071	0.2	-0.384	-0.395	-0.371	-0.376	-0.403	-0.377	-0.423	-0.402
57760		1	0	0.129	0.157	0.157	0.165	0.13	0.087	0.119	0.21	0.034	0.04	0.034	0.026	0.034	0.036	0.071	0.097	-0.74	-0.737	-0.764	-0.733	-0.754	-0.743	-0.735	-0.721
58166		1	0	-0.481	-0.456	-0.456	-0.458	-0.48	-0.495	-0.444	-0.5	-0.059	-0.056	-0.084	-0.06	-0.059	-0.052	-0.041	-0.041	-0.202	-0.192	-0.258	-0.208	-0.213	-0.214	-0.2	-0.144
58320		1	0	0.115	0.12	0.12	0.11	0.119	0.101	0.086	0.102	0.192	0.189	0.192	0.196	0.192	0.206	0.174	0.276	-0.185	-0.184	-0.225	-0.197	-0.191	-0.204	-0.202	-0.175
58337		1		0.598	0.664	0.664	0.623	0.605	0.572	0.575	0.586	-0.25	-0.25	-0.25	-0.273	-0.263	-0.247	-0.19	-0.174	0.186	0.19	0.147	0.192	0.173	0.207	0.156	0.183
59038		1	0	-0.373	-0.305	-0.305	-0.37	-0.361	-0.409	-0.427	-0.369	-0.342	-0.344	-0.366	-0.34	-0.342	-0.339	-0.268	-0.308	-0.962	-0.97	-1.105	-0.972	-0.972	-1.008	-1.014	-0.847
59248		1	0	0.035	0.059	0.059	0.058	0.039	0.068	-0.001	0.109	-0.26	-0.265	-0.26	-0.274	-0.26	-0.258	-0.252	-0.093	-0.765	-0.756	-0.839	-0.757	-0.779	-0.741	-0.771	-0.677
59279		1	0	0.427	0.451	0.451	0.428	0.435	0.392	0.409	0.42	-0.572	-0.57	-0.572	-0.612	-0.585	-0.569	-0.524	-0.442	0.102	0.102	0.02	0.096	0.093	0.103	0.067	0.096
59347		1	0	0.077	0.145	0.145	0.101	0.078	0.025	0.123	0.071	-0.248	-0.243	-0.273	-0.262	-0.248	-0.244	-0.203	-0.208	-0.152	-0.151	-0.242	-0.141	-0.162	-0.166	-0.18	-0.112
57205		1		0.058	0.081	0.081	0.09	0.074	0.079	0.033	0.065	-0.823	-0.827	-0.847	-0.821	-0.823	-0.819	-0.796	-0.685	-0.968	-0.963	-0.896	-0.959	-0.986	-0.963	-1.005	-0.93
57581		1	0	0.89	0.91	0.91	0.906	0.898	0.82	0.914	0.905	-0.225	-0.224	-0.225	-0.246	-0.225	-0.22	-0.182	0.016	-0.362	-0.356	-0.459	-0.352	-0.375	-0.478	-0.407	-0.304
57662		1	0	0.182	0.211	0.211	0.219	0.187	0.187	0.215	0.217	-0.085	-0.09	-0.11	-0.085	-0.085	-0.083	-0.045	0.104	-0.339	-0.33	-0.409	-0.324	-0.351	-0.37	-0.399	-0.344
57683		1	0	1.008	1.076	1.076	1.019	1.025	0.904	0.937	0.973	-0.195	-0.202	-0.195	-0.197	-0.195	-0.192	-0.155	-0.016	-0.226	-0.22	-0.402	-0.234	-0.226	-0.396	-0.207	-0.237
58131		1		-0.222	-0.2	-0.2	-0.19	-0.21	-0.251	-0.192	-0.224	-0.785	-0.777	-0.81	-0.793	-0.799	-0.781	-0.728	-0.595	-0.314	-0.309	-0.342	-0.316	-0.326	-0.353	-0.328	-0.302
58465		1	0	0.307	0.335	0.335	0.327	0.312	0.312	0.295	0.309	0.087	0.09	0.087	0.086	0.087	0.09	0.11	0.21	-0.692	-0.697	-0.788	-0.681	-0.706	-0.683	-0.699	-0.658
59004		1		-0.498	-0.485	-0.485	-0.494	-0.493	-0.525	-0.489	-0.531	-0.671	-0.667	-0.671	-0.672	-0.671	-0.685	-0.669	-0.594	0.246	0.25	0.192	0.235	0.246	0.195	0.215	0.239
59010		1		0.412	0.476	0.476	0.434	0.425	0.367	0.37	0.454	-0.409	-0.412	-0.434	-0.428	-0.409	-0.405	-0.37	-0.247	-0.291	-0.296	-0.374	-0.29	-0.305	-0.308	-0.294	-0.276
59088		1		-0.405	-0.364	-0.364	-0.381	-0.404	-0.418	-0.382	-0.344	-0.485	-0.489	-0.51	-0.509	-0.498	-0.482	-0.42	-0.447	-0.468	-0.477	-0.508	-0.463	-0.477	-0.449	-0.482	-0.439
59216		1	0	-0.187	-0.171	-0.171	-0.188	-0.176	-0.179	-0.193	-0.186	-0.504	-0.501	-0.504	-0.515	-0.504	-0.501	-0.475	-0.332	-0.161	-0.161	-0.245	-0.185	-0.167	-0.261	-0.191	-0.189
57255		1	1	-0.325	-0.298	-0.298	-0.293	-0.314	-0.33	-0.316	-0.308	-0.379	-0.367	-0.403	-0.433	-0.393	-0.375	-0.334	-0.193	-0.486	-0.468	-0.413	-0.453	-0.503	-0.455	-0.53	-0.375
57316		1	0	0.188	0.264	0.264	0.223	0.209	0.17	0.159	0.098	-0.707	-0.695	-0.731	-0.723	-0.707	-0.703	-0.717	-0.554	-0.405	-0.404	-0.338	-0.395	-0.418	-0.361	-0.396	-0.333
57417		1	0	0.048	0.108	0.108	0.067	0.045	0.009	-0.037	0.018	-0.351	-0.351	-0.351	-0.349	-0.365	-0.348	-0.314	-0.186	-0.32	-0.33	-0.315	-0.317	-0.334	-0.272	-0.344	-0.225
57458		1		0.074	0.138	0.138	0.107	0.088	0.029	0.065	0.025	-1.616	-1.615	-1.616	-1.645	-1.616	-1.613	-1.628	-1.53	0.038	0.039	0.032	0.033	0.027	0.059	0.036	0.065
57918		1	0	0.721	0.782	0.782	0.736	0.724	0.686	0.656	0.676	-0.495	-0.494	-0.495	-0.536	-0.495	-0.492	-0.49	-0.35	0.095	0.095	0.059	0.097	0.086	0.102	0.043	0.1
58489		1	0	0.59	0.664	0.664	0.593	0.6	0.548	0.557	0.606	-0.925	-0.923	-0.925	-0.922	-0.925	-0.922	-0.899	-0.835	-0.495	-0.503	-0.458	-0.505	-0.508	-0.472	-0.538	-0.532
59026		1	0	-0.16	-0.085	-0.085	-0.137	-0.162	-0.193	-0.179	-0.11	-0.66	-0.658	-0.684	-0.655	-0.66	-0.656	-0.61	-0.668	-0.563	-0.564	-0.631	-0.556	-0.573	-0.568	-0.597	-0.467
59236		1	0	-0.214	-0.204	-0.204	-0.227	-0.213	-0.214	-0.223	-0.217	-0.675	-0.676	-0.675	-0.686	-0.675	-0.673	-0.667	-0.665	-0.132	-0.13	-0.232	-0.141	-0.133	-0.131	-0.157	-0.113
82976		1	0	0.341	0.354	0.354	0.351	0.347	0.26	0.325	0.298	-0.271	-0.273	-0.271	-0.285	-0.271	-0.285	-0.208	-0.155	-0.245	-0.239	-0.36	-0.249	-0.247	-0.307	-0.259	-0.14
114402		1	0	-0.076	-0.001	-0.001	-0.025	-0.053	-0.099	-0.088	-0.119	-0.925	-0.923	-0.949	-0.976	-0.939	-0.921	-0.9	-0.667	-0.36	-0.354	-0.289	-0.332	-0.376	-0.309	-0.431	-0.283
100989		1	0	-0.672	-0.607	-0.607	-0.639	-0.658	-0.712	-0.662	-0.667	-0.658	-0.655	-0.658	-0.691	-0.672	-0.672	-0.623	-0.577	-1.002	-0.997	-1.074	-1.002	-1.01	-0.958	-1.087	-0.898
97521		1	0	0.063	0.103	0.103	0.102	0.081	0.051	0.035	0.052	-0.324	-0.318	-0.349	-0.367	-0.338	-0.32	-0.248	-0.239	-0.717	-0.702	-0.745	-0.706	-0.73	-0.8	-0.744	-0.627
96410		1	1	0.169	0.189	0.189	0.178	0.179	0.139	0.111	0.08	-1.422	-1.422	-1.422	-1.455	-1.436	-1.443	-1.39	-1.338	0.007	0.006	-0.101	0.002	-0.005	-0.047	0.021	0.058
111188		1	0	0.63	0.637	0.637	0.626	0.628	0.608	0.624	0.54	-0.22	-0.226	-0.22	-0.238	-0.22	-0.218	-0.227	-0.067	-0.127	-0.121	-0.154	-0.144	-0.135	-0.112	-0.171	-0.108
105481		1	0	0.36	0.424	0.424	0.397	0.382	0.32	0.292	0.314	-0.406	-0.405	-0.431	-0.425	-0.406	-0.403	-0.425	-0.214	-0.946	-0.945	-0.952	-0.955	-0.962	-0.887	-0.937	-0.829
83645		1	0	0.271	0.341	0.341	0.311	0.297	0.171	0.225	0.219	-0.348	-0.342	-0.348	-0.401	-0.362	-0.346	-0.331	-0.152	0.786	0.792	0.595	0.8	0.783	0.726	0.717	0.714
104856		1	0	0.769	0.843	0.843	0.813	0.79	0.685	0.742	0.737	0.04	0.051	0.015	-0.014	0.026	0.043	0.081	0.281	0.538	0.552	0.332	0.538	0.532	0.44	0.53	0.464
98729		1	0	0.124	0.151	0.151	0.166	0.14	0.073	0.165	0.171	0.029	0.035	0.004	0.001	0.015	0.032	0.036	0.229	-0.49	-0.478	-0.51	-0.486	-0.506	-0.489	-0.527	-0.386
98618		1	0	-0.273	-0.218	-0.218	-0.243	-0.253	-0.265	-0.232	-0.177	-0.892	-0.887	-0.892	-0.936	-0.892	-0.89	-0.885	-0.674	-0.323	-0.32	-0.378	-0.326	-0.329	-0.293	-0.333	-0.278
117484		1	0	0.026	0.089	0.089	0.047	0.039	0.017	-0.023	-0.013	0.008	0.022	-0.017	-0.044	-0.005	0.011	0.067	0.172	-0.262	-0.261	-0.292	-0.259	-0.28	-0.281	-0.237	-0.157
84502		1	0	0.057	0.078	0.078	0.086	0.069	0.007	0.011	0.024	-0.898	-0.903	-0.898	-0.943	-0.912	-0.913	-0.835	-0.803	0.056	0.061	0.044	0.062	0.046	0.06	0.037	0.114
94733		1	0	-0.253	-0.234	-0.234	-0.231	-0.244	-0.336	-0.263	-0.302	-0.215	-0.207	-0.215	-0.255	-0.228	-0.21	-0.163	-0.117	0.113	0.118	-0.122	0.108	0.108	0.022	0.114	0.171
93436		1	0	0.531	0.552	0.552	0.551	0.544	0.504	0.449	0.433	-0.803	-0.793	-0.803	-0.845	-0.817	-0.8	-0.771	-0.645	-0.04	-0.032	-0.031	-0.041	-0.047	-0.017	-0.03	0.066
112539		1	0	-0.165	-0.133	-0.133	-0.122	-0.156	-0.226	-0.127	-0.205	-0.399	-0.408	-0.399	-0.454	-0.413	-0.396	-0.32	-0.296	-0.125	-0.11	-0.259	-0.123	-0.129	-0.203	-0.138	-0.097
66032		1	0	0.55	0.608	0.608	0.568	0.563	0.486	0.551	0.513	-1.13	-1.127	-1.13	-1.15	-1.13	-1.126	-1.112	-0.918	0.318	0.317	0.235	0.305	0.315	0.212	0.302	0.275
66177		1	0	-1.013	-0.941	-0.941	-0.99	-0.993	-1.028	-1.083	-1.03	-1.312	-1.317	-1.335	-1.373	-1.326	-1.308	-1.279	-1.143	-1.134	-1.146	-1.102	-1.106	-1.155	-1.088	-1.164	-1
66171		1	0	-0.589	-0.557	-0.557	-0.561	-0.583	-0.565	-0.604	-0.577	-1.17	-1.164	-1.194	-1.215	-1.184	-1.166	-1.111	-1.016	-0.922	-0.925	-0.881	-0.915	-0.936	-0.888	-0.983	-0.823
66354		1		-0.127	-0.063	-0.063	-0.107	-0.114	-0.116	-0.193	-0.138	-1.097	-1.091	-1.097	-1.116	-1.097	-1.094	-1.08	-0.88	-0.527	-0.528	-0.507	-0.519	-0.542	-0.541	-0.579	-0.435
66643		1	0	-0.837	-0.781	-0.781	-0.819	-0.83	-0.862	-0.851	-0.854	-1.65	-1.648	-1.65	-1.674	-1.65	-1.645	-1.625	-1.458	-0.293	-0.304	-0.378	-0.298	-0.306	-0.339	-0.338	-0.251
66660		1		0.727	0.735	0.735	0.751	0.741	0.682	0.695	0.702	-0.875	-0.876	-0.899	-0.918	-0.875	-0.871	-0.88	-0.7	-0.241	-0.238	-0.264	-0.228	-0.249	-0.195	-0.32	-0.194
66813		1		1.233	1.248	1.248	1.241	1.24	1.163	1.254	1.248	-0.891	-0.884	-0.891	-0.894	-0.891	-0.889	-0.866	-0.682	0.667	0.673	0.558	0.658	0.665	0.635	0.67	0.632
66812		1	0	-1.046	-0.959	-0.959	-1.011	-1.029	-1.066	-1.075	-1.01	-1.192	-1.195	-1.215	-1.219	-1.206	-1.189	-1.162	-1.055	-0.857	-0.861	-0.838	-0.839	-0.877	-0.779	-0.91	-0.736
66840		1	0	-0.703	-0.638	-0.638	-0.665	-0.683	-0.732	-0.696	-0.701	-1.051	-1.045	-1.076	-1.069	-1.051	-1.047	-1.068	-1.004	-1.183	-1.203	-1.093	-1.178	-1.205	-1.095	-1.176	-0.98
67035		1	0	-0.824	-0.797	-0.797	-0.789	-0.809	-0.842	-0.822	-0.81	-1.334	-1.322	-1.357	-1.376	-1.348	-1.33	-1.264	-1.245	-0.858	-0.845	-0.793	-0.85	-0.865	-0.805	-0.93	-0.671
67496		1		0.237	0.288	0.288	0.238	0.246	0.189	0.208	0.251	-0.744	-0.747	-0.744	-0.763	-0.744	-0.742	-0.745	-0.589	-0.217	-0.218	-0.288	-0.228	-0.232	-0.187	-0.243	-0.227
67512		1	0	0.028	0.097	0.097	0.038	0.045	-0.004	-0.007	-0.011	-1.186	-1.186	-1.211	-1.226	-1.186	-1.182	-1.118	-1.059	-0.105	-0.103	-0.106	-0.116	-0.12	-0.076	-0.177	-0.122
68070		1	0	-0.455	-0.434	-0.434	-0.433	-0.443	-0.477	-0.463	-0.445	-1.054	-1.045	-1.078	-1.082	-1.054	-1.05	-1.056	-0.916	-0.075	-0.067	-0.035	-0.082	-0.095	-0.032	-0.146	-0.049
68213		1		-1.102	-1.035	-1.035	-1.056	-1.084	-1.073	-1.103	-1.078	-1.022	-1.014	-1.046	-1.074	-1.022	-1.019	-0.994	-0.9	-0.381	-0.381	-0.336	-0.371	-0.392	-0.357	-0.454	-0.29
69490		1	0	0.336	0.391	0.391	0.337	0.349	0.298	0.26	0.225	-0.908	-0.913	-0.908	-0.93	-0.908	-0.905	-0.879	-0.688	-0.182	-0.193	-0.226	-0.193	-0.186	-0.181	-0.188	-0.093
73043		1	0	-0.127	-0.095	-0.095	-0.089	-0.107	-0.211	-0.155	-0.125	-0.475	-0.469	-0.499	-0.542	-0.489	-0.489	-0.451	-0.223	-0.893	-0.873	-0.955	-0.878	-0.907	-0.923	-0.893	-0.635
95270		1		1.18	1.224	1.224	1.185	1.184	1.151	1.199	1.174	-0.234	-0.241	-0.234	-0.274	-0.234	-0.225	-0.225	-0.122	0.618	0.62	0.553	0.608	0.62	0.582	0.612	0.591
73084		1		-0.233	-0.205	-0.205	-0.201	-0.213	-0.215	-0.281	-0.229	0.187	0.181	0.187	0.165	0.187	0.19	0.167	0.372	-1.054	-1.049	-1.098	-1.03	-1.069	-1.029	-1.07	-0.92
96642		1		-0.8	-0.766	-0.766	-0.757	-0.778	-0.815	-0.788	-0.847	-0.396	-0.395	-0.42	-0.462	-0.41	-0.393	-0.337	-0.183	-0.6	-0.591	-0.524	-0.601	-0.612	-0.658	-0.611	-0.544
56355		1		1.468	1.513	1.513	1.487	1.474	1.433	1.401	1.326	-0.116	-0.112	-0.116	-0.17	-0.116	-0.113	-0.103	0.123	0.534	0.535	0.373	0.53	0.532	0.478	0.512	0.491
56366		1		-0.299	-0.222	-0.222	-0.259	-0.281	-0.308	-0.321	-0.321	0.018	0.032	-0.007	-0.031	0.004	0.021	0.055	0.211	-0.9	-0.905	-0.777	-0.872	-0.919	-0.819	-0.92	-0.7
58701		1		-0.47	-0.434	-0.434	-0.435	-0.454	-0.477	-0.475	-0.442	-0.998	-1.003	-1.022	-1.041	-1.012	-0.994	-0.931	-0.873	-0.851	-0.846	-0.801	-0.822	-0.865	-0.819	-0.893	-0.834
104260		1		0.603	0.611	0.611	0.613	0.601	0.593	0.598	0.54	-0.681	-0.683	-0.681	-0.681	-0.681	-0.679	-0.649	-0.54	0.029	0.038	-0.225	0.022	0.021	-0.045	0.064	0.076
102576		1		-0.685	-0.66	-0.66	-0.654	-0.672	-0.706	-0.679	-0.666	-0.663	-0.656	-0.687	-0.702	-0.663	-0.66	-0.642	-0.375	-0.119	-0.103	-0.08	-0.126	-0.133	-0.067	-0.174	-0.08
102101		1		1.46	1.517	1.517	1.489	1.475	1.375	1.436	1.336	0.788	0.799	0.763	0.747	0.774	0.791	0.826	0.996	0.805	0.804	0.649	0.813	0.803	0.728	0.768	0.693
103752		1		0.433	0.446	0.446	0.46	0.449	0.376	0.482	0.418	0.119	0.114	0.119	0.071	0.105	0.126	0.164	0.22	0.625	0.63	0.51	0.624	0.622	0.512	0.641	0.591
103433		1		0.962	0.979	0.979	0.977	0.968	0.909	0.957	0.816	-0.998	-1.001	-0.998	-1.026	-1.011	-0.99	-0.935	-0.979	1.418	1.416	1.328	1.412	1.415	1.404	1.401	1.257
102220		1		0.552	0.575	0.575	0.568	0.565	0.463	0.508	0.5	-0.126	-0.114	-0.15	-0.177	-0.14	-0.123	-0.118	0.028	0.489	0.498	0.294	0.487	0.487	0.394	0.494	0.453
103016		1		1.226	1.253	1.253	1.259	1.24	1.126	1.192	1.136	0.396	0.403	0.372	0.358	0.383	0.399	0.423	0.549	0.671	0.678	0.425	0.677	0.669	0.562	0.69	0.605
102396		1		-0.653	-0.587	-0.587	-0.625	-0.632	-0.684	-0.665	-0.623	0.095	0.104	0.07	0.044	0.08	0.098	0.138	0.386	-0.482	-0.474	-0.473	-0.482	-0.497	-0.51	-0.516	-0.369
102722		1		0.175	0.209	0.209	0.201	0.192	0.117	0.196	0.124	-0.277	-0.274	-0.303	-0.298	-0.291	-0.273	-0.226	-0.103	0.081	0.095	0.015	0.082	0.07	0.033	0.033	0.073
103668		1		-0.095	-0.072	-0.072	-0.059	-0.089	-0.116	-0.132	-0.092	0.746	0.746	0.746	0.703	0.733	0.749	0.79	0.917	-0.822	-0.815	-0.786	-0.8	-0.838	-0.817	-0.858	-0.657
102113		1		0.228	0.292	0.292	0.264	0.244	0.17	0.177	0.221	0.105	0.112	0.081	0.087	0.105	0.108	0.128	0.372	-0.124	-0.121	-0.144	-0.123	-0.137	-0.149	-0.142	-0.069
102496		1		0.297	0.304	0.304	0.327	0.308	0.247	0.24	0.222	-0.322	-0.326	-0.347	-0.33	-0.322	-0.319	-0.316	-0.148	-0.611	-0.61	-0.605	-0.616	-0.615	-0.546	-0.686	-0.533
103612		1		-0.04	-0.021	-0.021	-0.012	-0.019	-0.1	-0.046	-0.033	-0.589	-0.585	-0.614	-0.604	-0.589	-0.603	-0.6	-0.42	-0.297	-0.297	-0.386	-0.317	-0.299	-0.259	-0.335	-0.21
102445		1		0.405	0.43	0.43	0.43	0.427	0.414	0.413	0.31	-0.299	-0.295	-0.323	-0.341	-0.313	-0.296	-0.233	-0.095	-0.092	-0.072	-0.191	-0.092	-0.099	-0.182	-0.088	-0.031
102724		1		-0.257	-0.216	-0.216	-0.216	-0.235	-0.266	-0.289	-0.259	-0.337	-0.333	-0.361	-0.379	-0.35	-0.333	-0.291	-0.027	-0.261	-0.247	-0.202	-0.252	-0.277	-0.203	-0.335	-0.19
103615		1		0.439	0.479	0.479	0.47	0.452	0.372	0.445	0.47	-0.153	-0.149	-0.153	-0.189	-0.153	-0.15	-0.179	0.058	0.316	0.33	0.129	0.324	0.308	0.305	0.224	0.278
102720		1		0.263	0.296	0.296	0.282	0.286	0.225	0.261	0.212	-0.404	-0.401	-0.428	-0.435	-0.404	-0.418	-0.407	-0.141	-0.298	-0.282	-0.345	-0.305	-0.31	-0.402	-0.304	-0.202
104267		1		0.735	0.758	0.758	0.773	0.751	0.686	0.702	0.683	-0.362	-0.359	-0.362	-0.385	-0.376	-0.36	-0.336	-0.146	-0.258	-0.247	-0.484	-0.257	-0.269	-0.315	-0.248	-0.197
103335		1		-0.483	-0.464	-0.464	-0.451	-0.469	-0.498	-0.476	-0.426	0.326	0.324	0.326	0.275	0.313	0.33	0.364	0.521	-0.795	-0.794	-0.883	-0.784	-0.807	-0.785	-0.833	-0.681
103888		1		0.374	0.397	0.397	0.41	0.379	0.327	0.421	0.391	-1.005	-1.008	-1.005	-1.032	-1.019	-0.997	-0.942	-1.028	-0.258	-0.243	-0.378	-0.253	-0.261	-0.282	-0.299	-0.172
103527		1		0.677	0.705	0.705	0.713	0.682	0.679	0.678	0.704	0.253	0.259	0.253	0.231	0.24	0.256	0.244	0.419	0.176	0.185	0.153	0.195	0.172	0.185	0.118	0.175
103018		1		0.136	0.165	0.165	0.178	0.153	0.088	0.169	0.15	0.088	0.095	0.063	0.021	0.074	0.091	0.118	0.255	-0.071	-0.06	-0.068	-0.062	-0.086	-0.008	-0.133	-0.06
103482		1		0.632	0.652	0.652	0.657	0.631	0.619	0.651	0.606	-0.47	-0.472	-0.47	-0.469	-0.47	-0.465	-0.442	-0.485	-0.082	-0.083	-0.203	-0.082	-0.089	-0.104	-0.056	-0.012
102117		1		-0.171	-0.137	-0.137	-0.132	-0.145	-0.162	-0.226	-0.177	-0.587	-0.586	-0.611	-0.612	-0.601	-0.584	-0.557	-0.301	0.124	0.141	0.097	0.127	0.114	0.134	0.054	0.113
103002		1		-0.721	-0.649	-0.649	-0.68	-0.706	-0.754	-0.757	-0.725	0.162	0.168	0.137	0.115	0.148	0.165	0.246	0.368	-1.107	-1.121	-1.04	-1.088	-1.125	-1.099	-1.179	-0.897
103620		1		-0.553	-0.536	-0.536	-0.518	-0.548	-0.549	-0.573	-0.542	-0.079	-0.089	-0.079	-0.126	-0.079	-0.077	-0.084	0.074	-0.922	-0.929	-0.944	-0.918	-0.932	-0.861	-0.935	-0.72
103324		1		-0.088	-0.054	-0.054	-0.041	-0.068	-0.107	-0.041	-0.063	-0.289	-0.277	-0.289	-0.339	-0.303	-0.285	-0.26	-0.086	-0.351	-0.333	-0.367	-0.327	-0.365	-0.296	-0.41	-0.32
102582		1		-1.35	-1.28	-1.28	-1.324	-1.33	-1.364	-1.372	-1.284	-0.558	-0.552	-0.582	-0.608	-0.572	-0.555	-0.462	-0.313	-0.776	-0.779	-0.704	-0.769	-0.788	-0.718	-0.774	-0.587
103421		1		0.568	0.591	0.591	0.599	0.574	0.56	0.532	0.575	-0.094	-0.099	-0.094	-0.132	-0.094	-0.092	-0.072	0.127	-0.249	-0.248	-0.331	-0.25	-0.255	-0.441	-0.247	-0.171
102613		1		-0.115	-0.081	-0.081	-0.083	-0.095	-0.133	-0.129	-0.109	0.68	0.681	0.655	0.655	0.666	0.683	0.69	0.901	-0.485	-0.472	-0.603	-0.479	-0.493	-0.565	-0.502	-0.395
103564		1		-0.233	-0.164	-0.164	-0.189	-0.211	-0.317	-0.174	-0.223	0.152	0.153	0.126	0.126	0.138	0.157	0.149	0.305	-0.895	-0.898	-1.103	-0.889	-0.905	-1.006	-0.92	-0.751
102395		1		-0.397	-0.382	-0.382	-0.369	-0.384	-0.427	-0.39	-0.348	0.348	0.355	0.323	0.299	0.334	0.351	0.344	0.512	-1.139	-1.117	-1.258	-1.144	-1.155	-1.124	-1.145	-0.964
103755		1		-0.938	-0.919	-0.919	-0.92	-0.938	-0.934	-0.93	-0.871	-1.135	-1.142	-1.159	-1.161	-1.135	-1.149	-1.123	-0.946	-0.896	-0.894	-0.939	-0.893	-0.905	-0.843	-0.92	-0.763
103711		1		-1.038	-1.01	-1.01	-1	-1.032	-1.068	-1.045	-1.03	-0.169	-0.168	-0.169	-0.221	-0.183	-0.166	-0.165	-0.049	-1.272	-1.282	-1.27	-1.271	-1.285	-1.237	-1.311	-1.125
104148		1		1.188	1.215	1.215	1.2	1.194	1.192	1.207	1.122	-0.304	-0.303	-0.304	-0.304	-0.304	-0.301	-0.329	-0.205	0.169	0.175	-0.012	0.153	0.166	0.137	0.156	0.189
103869		1		0.843	0.85	0.85	0.839	0.85	0.843	0.852	0.852	-1.198	-1.2	-1.198	-1.216	-1.198	-1.195	-1.208	-1.04	0.247	0.248	0.164	0.232	0.249	0.253	0.209	0.251
103476		1		0.984	0.988	0.988	0.999	0.993	0.919	1.059	1	-0.517	-0.521	-0.517	-0.559	-0.517	-0.513	-0.487	-0.547	0.876	0.874	0.773	0.872	0.874	0.83	0.883	0.82
103568		1		0.595	0.643	0.643	0.629	0.603	0.483	0.616	0.579	-0.354	-0.357	-0.379	-0.374	-0.354	-0.368	-0.411	-0.193	0.173	0.173	0.094	0.17	0.169	0.102	0.17	0.203
102121		1		-0.914	-0.844	-0.844	-0.88	-0.891	-0.931	-0.937	-0.892	0.293	0.303	0.293	0.244	0.279	0.296	0.309	0.547	-0.51	-0.501	-0.448	-0.488	-0.525	-0.451	-0.564	-0.337
102577		1		-0.453	-0.426	-0.426	-0.422	-0.432	-0.48	-0.49	-0.532	-0.289	-0.272	-0.313	-0.326	-0.303	-0.285	-0.236	-0.047	0.13	0.149	0.134	0.115	0.116	0.163	0.063	0.116
103241		1		1.649	1.661	1.661	1.661	1.663	1.559	1.579	1.5	0.253	0.262	0.253	0.213	0.239	0.257	0.255	0.404	0.638	0.638	0.411	0.631	0.642	0.512	0.644	0.551
102988		1		-0.059	-0.036	-0.036	-0.03	-0.051	-0.07	-0.05	-0.048	-0.007	-0.012	-0.007	-0.018	-0.007	-0.005	-0.015	0.129	-0.215	-0.215	-0.184	-0.214	-0.223	-0.16	-0.268	-0.178
103359		1		0.593	0.642	0.642	0.612	0.594	0.527	0.637	0.603	0.209	0.215	0.209	0.147	0.195	0.212	0.213	0.416	0.695	0.696	0.465	0.682	0.698	0.561	0.723	0.623
102992		1		-0.266	-0.193	-0.193	-0.242	-0.249	-0.347	-0.294	-0.24	-0.502	-0.505	-0.502	-0.516	-0.502	-0.498	-0.441	-0.375	-0.079	-0.066	-0.355	-0.076	-0.083	-0.243	-0.042	-0.054
103537		1		0.521	0.534	0.534	0.546	0.524	0.46	0.576	0.491	-0.051	-0.045	-0.051	-0.075	-0.065	-0.04	-0.023	0.017	0.18	0.188	-0.067	0.177	0.177	0.072	0.204	0.195
103497		1		-1.621	-1.595	-1.595	-1.599	-1.615	-1.615	-1.559	-1.54	-0.577	-0.572	-0.577	-0.628	-0.591	-0.574	-0.508	-0.486	-0.832	-0.834	-0.859	-0.829	-0.843	-0.888	-0.808	-0.685
103773		1		-0.732	-0.711	-0.711	-0.7	-0.726	-0.734	-0.762	-0.73	0.628	0.619	0.628	0.598	0.628	0.613	0.621	0.776	-1.458	-1.463	-1.326	-1.448	-1.47	-1.392	-1.468	-1.311
103357		1		-0.584	-0.512	-0.512	-0.546	-0.573	-0.603	-0.609	-0.587	-0.202	-0.199	-0.226	-0.249	-0.216	-0.199	-0.158	0.079	-0.637	-0.628	-0.587	-0.605	-0.652	-0.61	-0.615	-0.429
102222		1		0.286	0.304	0.304	0.324	0.308	0.2	0.267	0.236	0.164	0.168	0.14	0.114	0.15	0.168	0.207	0.318	0.183	0.199	0.028	0.194	0.179	0.003	0.194	0.23
104373		1		-0.543	-0.519	-0.519	-0.506	-0.528	-0.562	-0.595	-0.556	0.237	0.242	0.211	0.163	0.223	0.24	0.24	0.424	-0.728	-0.71	-0.732	-0.71	-0.747	-0.713	-0.765	-0.594
103140		1		0.295	0.326	0.326	0.328	0.312	0.263	0.308	0.231	-0.044	-0.047	-0.044	-0.056	-0.058	-0.042	0.014	0.147	-0.19	-0.174	-0.466	-0.185	-0.198	-0.27	-0.2	-0.216
104319		1		-1.401	-1.329	-1.329	-1.357	-1.387	-1.413	-1.383	-1.29	-0.602	-0.609	-0.626	-0.633	-0.616	-0.599	-0.562	-0.391	-0.611	-0.604	-0.571	-0.599	-0.623	-0.678	-0.639	-0.504
103443		1		-0.286	-0.227	-0.227	-0.256	-0.274	-0.308	-0.305	-0.276	-0.356	-0.355	-0.356	-0.388	-0.37	-0.352	-0.346	-0.182	-0.858	-0.855	-0.954	-0.843	-0.873	-0.839	-0.849	-0.655
103447		1		-1.158	-1.135	-1.135	-1.135	-1.139	-1.151	-1.166	-1.057	-0.977	-0.966	-0.977	-1.02	-0.977	-0.974	-0.946	-0.793	-1.26	-1.272	-1.164	-1.262	-1.274	-1.174	-1.282	-1.014
102573		1		-0.263	-0.217	-0.217	-0.239	-0.241	-0.267	-0.271	-0.257	-0.345	-0.339	-0.369	-0.378	-0.345	-0.341	-0.326	-0.149	-0.255	-0.259	-0.234	-0.269	-0.269	-0.204	-0.272	-0.184
103657		1		-0.342	-0.318	-0.318	-0.316	-0.336	-0.338	-0.316	-0.324	-0.478	-0.486	-0.478	-0.54	-0.492	-0.475	-0.437	-0.328	-0.548	-0.535	-0.629	-0.543	-0.558	-0.515	-0.578	-0.41
102699		1		0.73	0.761	0.761	0.767	0.731	0.697	0.717	0.685	0.145	0.161	0.12	0.113	0.131	0.148	0.188	0.417	0.196	0.205	0.206	0.203	0.184	0.162	0.171	0.17
103338		1		-0.732	-0.71	-0.71	-0.699	-0.723	-0.746	-0.721	-0.691	-0.653	-0.651	-0.653	-0.69	-0.666	-0.649	-0.611	-0.487	-0.799	-0.796	-0.885	-0.791	-0.81	-0.814	-0.832	-0.605
103619		1		-0.271	-0.24	-0.24	-0.231	-0.265	-0.262	-0.297	-0.255	-0.139	-0.143	-0.165	-0.161	-0.139	-0.137	-0.124	0.108	-1.056	-1.044	-0.962	-1.041	-1.074	-1.013	-1.081	-0.857
103891		1		-0.007	0.022	0.022	0.027	0.003	0.008	-0.017	-0.003	-0.557	-0.558	-0.582	-0.59	-0.571	-0.554	-0.533	-0.35	-0.711	-0.702	-0.634	-0.699	-0.728	-0.647	-0.742	-0.531
104270		1		0.876	0.941	0.941	0.908	0.885	0.853	0.802	0.785	-0.807	-0.806	-0.807	-0.852	-0.807	-0.804	-0.804	-0.572	-0.524	-0.518	-0.645	-0.517	-0.534	-0.554	-0.523	-0.404
102487		1		-1.013	-0.938	-0.938	-0.976	-0.998	-1.014	-1.035	-0.976	-0.764	-0.761	-0.788	-0.836	-0.779	-0.761	-0.696	-0.626	-0.902	-0.91	-0.824	-0.89	-0.915	-0.848	-0.95	-0.707
102398		1		1.186	1.205	1.205	1.205	1.197	1.081	1.125	1.069	0.119	0.128	0.119	0.07	0.105	0.121	0.152	0.333	0.809	0.823	0.539	0.803	0.804	0.709	0.819	0.743
102394		1		-1.147	-1.075	-1.075	-1.126	-1.122	-1.229	-1.132	-1.123	-1.445	-1.449	-1.468	-1.468	-1.445	-1.459	-1.44	-1.329	-0.549	-0.553	-0.721	-0.558	-0.558	-0.578	-0.563	-0.48
102390		1		-0.597	-0.578	-0.578	-0.593	-0.579	-0.634	-0.622	-0.539	-0.398	-0.398	-0.423	-0.443	-0.398	-0.411	-0.427	-0.272	-0.417	-0.418	-0.465	-0.423	-0.429	-0.374	-0.434	-0.37
103795		1		-0.495	-0.481	-0.481	-0.476	-0.493	-0.544	-0.472	-0.431	-0.108	-0.11	-0.108	-0.103	-0.108	-0.129	-0.115	-0.011	-0.917	-0.915	-0.939	-0.922	-0.919	-0.858	-0.899	-0.78
103278		1		-0.557	-0.506	-0.506	-0.542	-0.55	-0.568	-0.525	-0.605	-1.363	-1.365	-1.363	-1.365	-1.363	-1.36	-1.347	-1.184	-0.294	-0.298	-0.291	-0.307	-0.301	-0.262	-0.26	-0.159
102453		1		0.624	0.646	0.646	0.639	0.646	0.551	0.594	0.581	-0.262	-0.264	-0.287	-0.318	-0.276	-0.258	-0.18	-0.047	0.569	0.579	0.356	0.565	0.566	0.437	0.571	0.501
102223		1		0.84	0.861	0.861	0.883	0.848	0.745	0.824	0.802	-0.056	-0.054	-0.056	-0.098	-0.07	-0.052	0.008	0.106	0.94	0.961	0.633	0.941	0.937	0.861	0.985	0.863
103143		1		0.358	0.418	0.418	0.402	0.38	0.307	0.35	0.296	-0.082	-0.07	-0.107	-0.112	-0.096	-0.079	-0.046	0.188	-0.061	-0.053	-0.191	-0.053	-0.074	-0.071	-0.114	-0.063
103028		1		-0.779	-0.709	-0.709	-0.738	-0.768	-0.78	-0.785	-0.739	0.205	0.209	0.18	0.168	0.191	0.209	0.266	0.46	-1.071	-1.074	-0.997	-1.047	-1.082	-1.02	-1.157	-0.904
102978		1		-0.279	-0.252	-0.252	-0.239	-0.265	-0.302	-0.247	-0.284	0.283	0.294	0.257	0.249	0.269	0.285	0.343	0.415	-0.751	-0.751	-0.683	-0.743	-0.758	-0.722	-0.787	-0.51
103562		1		-1.044	-1.016	-1.016	-1.011	-1.032	-1.08	-1.066	-0.992	-0.069	-0.07	-0.069	-0.11	-0.083	-0.066	-0.071	0.033	-0.89	-0.887	-1.061	-0.889	-0.906	-0.917	-0.873	-0.725
103609		1		-0.177	-0.16	-0.16	-0.162	-0.172	-0.168	-0.148	-0.147	-0.945	-0.947	-0.945	-0.952	-0.945	-0.959	-0.945	-0.866	-0.596	-0.597	-0.699	-0.591	-0.605	-0.543	-0.613	-0.493
104305		1		0.901	0.917	0.917	0.926	0.905	0.843	0.911	0.859	-1.33	-1.332	-1.33	-1.354	-1.33	-1.327	-1.317	-1.279	0.111	0.114	0.08	0.109	0.114	0.12	0.067	0.12
103375		1		-1.141	-1.068	-1.068	-1.1	-1.127	-1.141	-1.144	-1.085	0.028	0.029	0.003	-0.02	0.014	0.031	0.098	0.307	-1.021	-1.02	-0.909	-0.988	-1.041	-0.956	-1.054	-0.826
102439		1		-0.887	-0.867	-0.867	-0.866	-0.868	-0.88	-0.914	-0.851	-0.527	-0.525	-0.552	-0.56	-0.527	-0.523	-0.527	-0.323	-0.734	-0.735	-0.672	-0.75	-0.742	-0.679	-0.777	-0.616
102164		1		-1.085	-1.015	-1.015	-1.043	-1.079	-1.088	-1.06	-0.999	0.163	0.172	0.138	0.129	0.149	0.166	0.183	0.369	-0.666	-0.671	-0.559	-0.653	-0.684	-0.607	-0.677	-0.5
102099		1		-0.884	-0.817	-0.817	-0.845	-0.88	-0.908	-0.845	-0.793	-0.447	-0.433	-0.471	-0.486	-0.447	-0.443	-0.411	-0.209	-0.655	-0.664	-0.591	-0.636	-0.67	-0.644	-0.715	-0.529
103480		1		-1.015	-0.998	-0.998	-0.985	-1.014	-1.046	-0.958	-0.986	-0.844	-0.846	-0.844	-0.86	-0.858	-0.841	-0.817	-0.687	-1.409	-1.414	-1.364	-1.421	-1.421	-1.323	-1.521	-1.235
102599		1		0.032	0.07	0.07	0.065	0.037	-0.05	0.012	0.003	-0.921	-0.913	-0.945	-0.952	-0.935	-0.917	-0.874	-0.735	0.561	0.577	0.327	0.567	0.557	0.446	0.531	0.509
103425		1		-1.331	-1.309	-1.309	-1.294	-1.317	-1.349	-1.37	-1.291	-0.44	-0.445	-0.464	-0.485	-0.44	-0.436	-0.384	-0.23	-0.499	-0.503	-0.414	-0.486	-0.512	-0.515	-0.579	-0.379
102346		1		0.652	0.663	0.663	0.663	0.659	0.601	0.644	0.603	-0.407	-0.396	-0.407	-0.451	-0.407	-0.405	-0.421	-0.283	0.293	0.295	0.215	0.279	0.291	0.26	0.243	0.277
104162		1		0.743	0.757	0.757	0.742	0.751	0.718	0.753	0.705	-0.081	-0.08	-0.081	-0.076	-0.081	-0.06	-0.114	-0.123	0.702	0.704	0.606	0.694	0.704	0.68	0.717	0.659
103757		1		0.009	0.057	0.057	0.038	0.023	-0.039	-0.02	0.09	-0.589	-0.594	-0.589	-0.612	-0.589	-0.586	-0.562	-0.391	-0.297	-0.308	-0.337	-0.292	-0.305	-0.295	-0.337	-0.26
103237		1		0.816	0.844	0.844	0.844	0.838	0.823	0.795	0.749	-0.349	-0.348	-0.374	-0.387	-0.349	-0.347	-0.382	-0.163	-0.014	0	-0.063	-0.011	-0.023	-0.044	-0.025	-0.022
103415		1		-0.323	-0.254	-0.254	-0.29	-0.308	-0.371	-0.336	-0.339	0.499	0.513	0.499	0.483	0.486	0.504	0.548	0.601	-0.09	-0.087	-0.251	-0.089	-0.094	-0.216	-0.087	-0.003
102605		1		-0.791	-0.759	-0.759	-0.751	-0.778	-0.824	-0.809	-0.832	-0.258	-0.247	-0.258	-0.296	-0.258	-0.254	-0.288	-0.066	-0.736	-0.731	-0.924	-0.728	-0.749	-0.734	-0.762	-0.656
103280		1		-0.864	-0.837	-0.837	-0.826	-0.858	-0.878	-0.857	-0.833	0.233	0.236	0.208	0.198	0.219	0.236	0.294	0.494	-0.759	-0.755	-0.628	-0.754	-0.773	-0.763	-0.772	-0.625
193409		1		0.114	0.142	0.142	0.142	0.128	0.06	0.156	0.116	-0.014	-0.012	-0.014	-0.057	-0.027	-0.01	0.025	0.143	0.447	0.458	0.26	0.45	0.446	0.345	0.464	0.438
192898		1		0.795	0.814	0.814	0.819	0.813	0.753	0.793	0.768	0.501	0.51	0.501	0.459	0.487	0.503	0.504	0.687	0.363	0.375	0.309	0.358	0.359	0.339	0.323	0.331
193948		1		0.497	0.517	0.517	0.54	0.494	0.468	0.48	0.38	0.575	0.579	0.55	0.527	0.561	0.579	0.62	0.812	-0.226	-0.211	-0.226	-0.218	-0.232	-0.189	-0.252	-0.147
194491		1		-0.824	-0.798	-0.798	-0.787	-0.817	-0.848	-0.804	-0.78	0.671	0.667	0.671	0.627	0.657	0.673	0.663	0.84	-0.419	-0.419	-0.403	-0.406	-0.437	-0.368	-0.464	-0.385
194495		1		-0.679	-0.617	-0.617	-0.635	-0.666	-0.697	-0.699	-0.609	0.585	0.582	0.559	0.541	0.571	0.588	0.605	0.779	-0.484	-0.484	-0.444	-0.469	-0.502	-0.463	-0.58	-0.43
194545		1		1.045	1.07	1.07	1.077	1.065	1.014	1.073	1.025	0.54	0.534	0.54	0.492	0.527	0.543	0.58	0.729	0.877	0.885	0.74	0.884	0.877	0.838	0.88	0.796
194502		1		1.139	1.171	1.171	1.173	1.162	1.086	1.136	1.051	0.49	0.5	0.49	0.438	0.477	0.494	0.519	0.698	0.707	0.715	0.503	0.717	0.706	0.61	0.72	0.619
194467		1		-0.486	-0.458	-0.458	-0.444	-0.469	-0.539	-0.501	-0.425	-0.096	-0.097	-0.122	-0.143	-0.11	-0.093	-0.046	0.016	-0.689	-0.666	-0.675	-0.692	-0.707	-0.725	-0.597	-0.491
194516		1		0.22	0.234	0.234	0.264	0.242	0.215	0.22	0.244	0.768	0.773	0.768	0.73	0.768	0.771	0.792	0.982	-0.036	-0.017	-0.072	-0.031	-0.05	-0.045	-0.089	-0.023
193943		1		0.312	0.332	0.332	0.333	0.325	0.242	0.3	0.337	-0.457	-0.456	-0.457	-0.483	-0.47	-0.453	-0.434	-0.31	0.457	0.454	0.387	0.449	0.456	0.441	0.387	0.42
192700		1		0.702	0.723	0.723	0.727	0.714	0.601	0.677	0.667	0.669	0.678	0.669	0.651	0.656	0.672	0.685	0.911	0.128	0.145	-0.012	0.139	0.121	-0.024	0.115	0.129
192572		1		-0.236	-0.205	-0.205	-0.193	-0.221	-0.263	-0.236	-0.257	-0.217	-0.207	-0.241	-0.271	-0.231	-0.213	-0.165	0.042	-0.347	-0.325	-0.377	-0.332	-0.361	-0.399	-0.408	-0.273
193999		1		0.784	0.81	0.81	0.794	0.789	0.731	0.803	0.83	-0.589	-0.599	-0.589	-0.593	-0.589	-0.602	-0.573	-0.402	0.547	0.555	0.473	0.533	0.544	0.51	0.53	0.534
193938		1		-0.623	-0.602	-0.602	-0.579	-0.617	-0.643	-0.581	-0.605	1.001	1.007	0.976	0.939	0.988	1.004	1.019	1.19	-0.456	-0.438	-0.422	-0.444	-0.469	-0.488	-0.49	-0.329
194121		1		0.566	0.588	0.588	0.592	0.578	0.527	0.521	0.542	0.623	0.631	0.623	0.576	0.61	0.626	0.643	0.814	-0.237	-0.223	-0.221	-0.241	-0.253	-0.189	-0.266	-0.245
192556		1		0.486	0.501	0.501	0.521	0.49	0.458	0.543	0.474	0.068	0.063	0.068	0.007	0.054	0.083	0.105	0.285	-0.068	-0.058	-0.154	-0.058	-0.071	-0.122	-0.107	-0.012
194496		1		0.497	0.568	0.568	0.538	0.518	0.418	0.493	0.424	0.167	0.172	0.142	0.112	0.153	0.17	0.178	0.43	0.488	0.499	0.379	0.5	0.483	0.384	0.481	0.437
194564		1		0.084	0.136	0.136	0.118	0.093	0.049	0.054	0.029	1.288	1.285	1.288	1.245	1.274	1.291	1.297	1.471	-0.222	-0.217	-0.24	-0.207	-0.233	-0.2	-0.271	-0.176
194083		1		-0.443	-0.407	-0.407	-0.399	-0.429	-0.452	-0.447	-0.441	0.2	0.207	0.175	0.128	0.186	0.203	0.26	0.401	-0.646	-0.63	-0.553	-0.636	-0.655	-0.63	-0.688	-0.543
193976		1		-0.022	0.007	0.007	-0.015	-0.021	-0.021	0.031	-0.014	-0.566	-0.568	-0.566	-0.607	-0.579	-0.561	-0.522	-0.411	0.17	0.173	0.116	0.155	0.168	0.198	0.16	0.175
194109		1		-0.473	-0.405	-0.405	-0.451	-0.453	-0.487	-0.451	-0.476	0.333	0.33	0.333	0.308	0.319	0.318	0.365	0.507	-0.772	-0.769	-0.787	-0.762	-0.784	-0.805	-0.776	-0.675
194114		1		0.811	0.832	0.832	0.828	0.819	0.749	0.808	0.749	-0.175	-0.177	-0.2	-0.212	-0.175	-0.188	-0.165	0.02	-0.186	-0.169	-0.233	-0.199	-0.193	-0.236	-0.244	-0.199
194107		1		0.345	0.377	0.377	0.391	0.361	0.319	0.338	0.317	0.302	0.309	0.278	0.234	0.288	0.305	0.351	0.583	-0.07	-0.048	-0.08	-0.06	-0.082	-0.058	-0.115	-0.035
194098		1		-0.815	-0.764	-0.764	-0.794	-0.809	-0.874	-0.824	-0.763	0.243	0.247	0.218	0.224	0.23	0.23	0.227	0.354	-0.582	-0.591	-0.576	-0.585	-0.589	-0.602	-0.64	-0.487
192488		1		0.58	0.613	0.613	0.605	0.587	0.505	0.627	0.602	-1.045	-1.049	-1.069	-1.064	-1.045	-1.059	-1.013	-0.896	0.648	0.661	0.424	0.654	0.647	0.556	0.662	0.609
192730		1		0.944	0.954	0.954	0.962	0.957	0.864	0.929	0.949	-0.082	-0.082	-0.107	-0.11	-0.095	-0.079	-0.078	0.121	0.183	0.185	0.074	0.17	0.18	0.083	0.142	0.178
194082		1		0.778	0.806	0.806	0.804	0.798	0.707	0.759	0.684	-0.315	-0.309	-0.34	-0.367	-0.328	-0.329	-0.266	-0.055	1.149	1.16	0.874	1.149	1.147	1.03	1.14	1.013
193908		1		-0.555	-0.542	-0.542	-0.523	-0.554	-0.567	-0.58	-0.563	-0.553	-0.557	-0.578	-0.597	-0.567	-0.55	-0.485	-0.461	-0.872	-0.873	-0.795	-0.864	-0.883	-0.86	-0.872	-0.688
193921		1		0.217	0.25	0.25	0.252	0.23	0.182	0.233	0.2	-0.08	-0.087	-0.08	-0.106	-0.094	-0.094	-0.041	0.124	-0.17	-0.147	-0.188	-0.156	-0.175	-0.222	-0.208	-0.147
194477		1		0.859	0.867	0.867	0.892	0.868	0.819	0.846	0.81	0.907	0.9	0.907	0.865	0.894	0.909	0.951	1.052	0.074	0.079	0.018	0.077	0.07	0.001	0.009	0.056
194010		1		0.389	0.416	0.416	0.433	0.402	0.337	0.417	0.396	-0.079	-0.075	-0.103	-0.125	-0.092	-0.075	-0.024	0.133	-0.422	-0.409	-0.453	-0.404	-0.428	-0.49	-0.458	-0.333
192724		1		0.7	0.716	0.716	0.741	0.722	0.607	0.653	0.638	0.198	0.205	0.174	0.147	0.184	0.201	0.249	0.478	0.96	0.967	0.76	0.968	0.959	0.886	0.975	0.837
194549		1		-0.894	-0.818	-0.818	-0.855	-0.874	-0.898	-0.871	-0.848	1.13	1.139	1.105	1.093	1.116	1.132	1.151	1.369	-0.624	-0.623	-0.622	-0.598	-0.643	-0.624	-0.662	-0.447
193128		1		1.278	1.302	1.302	1.299	1.283	1.191	1.294	1.22	-0.226	-0.229	-0.251	-0.269	-0.24	-0.24	-0.166	-0.068	1.389	1.391	1.254	1.38	1.388	1.353	1.384	1.186
192704		1		-0.135	-0.105	-0.105	-0.102	-0.12	-0.211	-0.101	-0.095	0.569	0.566	0.544	0.538	0.569	0.555	0.568	0.814	-0.516	-0.509	-0.624	-0.518	-0.519	-0.609	-0.501	-0.385
192758		1		-0.314	-0.283	-0.283	-0.278	-0.298	-0.336	-0.295	-0.309	0.473	0.464	0.448	0.422	0.459	0.476	0.523	0.672	-0.596	-0.576	-0.595	-0.57	-0.605	-0.678	-0.612	-0.461
192529		1		-0.35	-0.312	-0.312	-0.31	-0.329	-0.427	-0.358	-0.292	0.133	0.14	0.109	0.082	0.119	0.136	0.187	0.413	-0.586	-0.573	-0.637	-0.575	-0.595	-0.755	-0.589	-0.445
194541		1		0.819	0.848	0.848	0.854	0.833	0.785	0.849	0.797	0.34	0.345	0.34	0.276	0.326	0.343	0.35	0.542	1.167	1.176	0.993	1.174	1.167	1.12	1.181	1.047
194538		1		-0.298	-0.238	-0.238	-0.261	-0.28	-0.328	-0.321	-0.254	0.911	0.914	0.911	0.874	0.897	0.915	0.953	1.104	-0.41	-0.412	-0.464	-0.383	-0.425	-0.403	-0.457	-0.335
194001		1		-0.533	-0.504	-0.504	-0.505	-0.512	-0.564	-0.515	-0.451	-0.024	-0.029	-0.049	-0.065	-0.038	-0.038	0.017	0.2	-0.808	-0.813	-0.797	-0.822	-0.814	-0.83	-0.847	-0.696
192548		1		-0.117	-0.096	-0.096	-0.087	-0.111	-0.19	-0.077	-0.126	0.262	0.254	0.262	0.204	0.248	0.265	0.334	0.465	-0.286	-0.27	-0.346	-0.276	-0.299	-0.328	-0.322	-0.235
193911		1		0.397	0.463	0.463	0.44	0.404	0.353	0.393	0.428	0.491	0.482	0.491	0.43	0.477	0.493	0.542	0.693	0.168	0.177	0.123	0.178	0.16	0.128	0.144	0.145
194474		1		0.655	0.715	0.715	0.675	0.658	0.584	0.694	0.653	-0.034	-0.036	-0.034	-0.046	-0.034	-0.047	-0.016	0.132	0.624	0.633	0.518	0.605	0.622	0.586	0.568	0.547
192542		1		-0.231	-0.217	-0.217	-0.209	-0.228	-0.285	-0.214	-0.167	-0.62	-0.625	-0.62	-0.644	-0.62	-0.617	-0.606	-0.64	-0.306	-0.296	-0.304	-0.315	-0.314	-0.261	-0.339	-0.205
192697		1		-0.025	0.039	0.039	0.008	-0.011	-0.028	-0.019	-0.028	0.055	0.056	0.055	0.021	0.041	0.041	0.085	0.33	-0.212	-0.203	-0.199	-0.196	-0.223	-0.208	-0.261	-0.165
194067		1		0.483	0.504	0.504	0.527	0.489	0.439	0.491	0.476	0.854	0.853	0.854	0.813	0.84	0.857	0.894	1.078	0.07	0.087	0.08	0.095	0.058	0.028	0.049	0.082
193975		1		0.106	0.17	0.17	0.13	0.116	0.062	0.075	0.047	-0.518	-0.517	-0.543	-0.556	-0.518	-0.532	-0.529	-0.276	0.083	0.074	0.099	0.084	0.075	0.092	-0.002	0.079
194573		1		-0.8	-0.728	-0.728	-0.761	-0.779	-0.875	-0.8	-0.773	0.324	0.323	0.299	0.281	0.324	0.327	0.376	0.535	-0.902	-0.907	-1.029	-0.884	-0.912	-0.952	-0.902	-0.775
192888		1		0.856	0.918	0.918	0.889	0.869	0.794	0.812	0.785	0.429	0.421	0.429	0.389	0.416	0.433	0.491	0.733	0.437	0.443	0.31	0.44	0.435	0.337	0.41	0.416
193947		1		1.133	1.145	1.145	1.124	1.136	1.124	1.102	1.119	-0.521	-0.524	-0.521	-0.519	-0.521	-0.519	-0.509	-0.44	0.405	0.404	0.386	0.385	0.402	0.409	0.367	0.397
194497		1		0.114	0.191	0.191	0.153	0.135	0.036	0.1	0.137	0.644	0.646	0.619	0.573	0.63	0.646	0.697	0.939	0.312	0.328	0.11	0.322	0.309	0.19	0.322	0.312
194063		1		0.228	0.282	0.282	0.24	0.237	0.205	0.245	0.225	-0.328	-0.336	-0.328	-0.368	-0.341	-0.343	-0.323	-0.223	0.879	0.895	0.795	0.874	0.876	0.851	0.853	0.876
192573		1		-0.14	-0.072	-0.072	-0.104	-0.119	-0.158	-0.146	-0.143	0.613	0.624	0.589	0.573	0.599	0.616	0.67	0.907	-0.288	-0.279	-0.281	-0.27	-0.302	-0.335	-0.324	-0.229
192562		1		0.604	0.611	0.611	0.599	0.605	0.604	0.602	0.655	-0.628	-0.63	-0.628	-0.63	-0.628	-0.633	-0.611	-0.631	0.2	0.205	0.179	0.186	0.201	0.188	0.176	0.194
192506		1		0.093	0.111	0.111	0.131	0.106	0.064	0.11	0.067	-0.274	-0.278	-0.299	-0.299	-0.288	-0.271	-0.264	-0.008	-0.331	-0.313	-0.372	-0.312	-0.339	-0.389	-0.368	-0.247
192884		1		-0.451	-0.44	-0.44	-0.431	-0.445	-0.437	-0.412	-0.456	0.781	0.78	0.781	0.74	0.768	0.784	0.798	0.954	-0.56	-0.55	-0.597	-0.557	-0.567	-0.56	-0.529	-0.375
194478		1		-0.043	0.024	0.024	-0.039	-0.031	-0.065	-0.03	-0.099	-0.013	-0.018	-0.013	-0.059	-0.027	-0.026	0.024	0.13	0.247	0.253	0.206	0.24	0.244	0.19	0.183	0.233
193916		1		-0.045	-0.036	-0.036	-0.035	-0.036	-0.063	-0.066	-0.079	-0.323	-0.324	-0.323	-0.372	-0.337	-0.324	-0.329	-0.169	0.041	0.042	0.038	0.045	0.036	-0.001	-0.021	0.082
193913		1		0.408	0.433	0.433	0.447	0.413	0.35	0.455	0.427	0.274	0.281	0.274	0.218	0.261	0.278	0.305	0.415	0.445	0.455	0.35	0.453	0.442	0.348	0.434	0.442
193410		1		0.619	0.649	0.649	0.654	0.632	0.584	0.643	0.569	0.925	0.933	0.9	0.893	0.911	0.911	0.976	1.185	0.214	0.23	0.138	0.232	0.207	0.163	0.188	0.207
193910		1		-0.454	-0.433	-0.433	-0.418	-0.441	-0.479	-0.449	-0.433	1.113	1.106	1.113	1.07	1.099	1.116	1.143	1.373	-0.468	-0.454	-0.508	-0.446	-0.476	-0.477	-0.47	-0.338
194500		1		0.438	0.466	0.466	0.482	0.459	0.42	0.427	0.402	0.464	0.463	0.439	0.419	0.45	0.467	0.481	0.702	-0.027	-0.014	-0.008	-0.009	-0.037	-0.055	-0.078	0.008
193397		1		0.566	0.583	0.583	0.597	0.571	0.524	0.577	0.556	0.061	0.059	0.035	0.02	0.047	0.063	0.056	0.053	0.179	0.19	0.129	0.179	0.179	0.179	0.158	0.227
194000		1		0.473	0.537	0.537	0.505	0.477	0.419	0.437	0.43	-0.278	-0.283	-0.278	-0.31	-0.278	-0.293	-0.251	-0.201	-0.62	-0.615	-0.679	-0.622	-0.629	-0.574	-0.675	-0.561
194091		1		0.618	0.628	0.628	0.642	0.627	0.563	0.61	0.681	0.354	0.349	0.354	0.291	0.34	0.356	0.374	0.471	0.11	0.115	-0.065	0.114	0.106	-0.039	0.089	0.13
192502		1		-0.165	-0.089	-0.089	-0.123	-0.144	-0.212	-0.163	-0.191	0.791	0.796	0.767	0.742	0.778	0.795	0.825	1.084	-0.387	-0.378	-0.47	-0.378	-0.4	-0.419	-0.446	-0.368
192711		1		0.402	0.438	0.438	0.444	0.418	0.313	0.402	0.413	0.823	0.83	0.799	0.77	0.809	0.826	0.864	1.032	0.517	0.535	0.304	0.521	0.513	0.424	0.513	0.446
194550		1		0.078	0.154	0.154	0.125	0.099	-0.01	0.09	0.091	0.349	0.353	0.324	0.283	0.335	0.352	0.401	0.622	0.182	0.201	-0.103	0.186	0.179	0.018	0.2	0.169
194595		1		-0.098	-0.066	-0.066	-0.055	-0.077	-0.117	-0.106	-0.115	0.736	0.741	0.711	0.683	0.722	0.739	0.786	0.992	-0.055	-0.041	-0.061	-0.032	-0.065	-0.043	-0.1	-0.023
192921		1		-0.016	0	0	0.001	-0.003	-0.087	-0.016	0.012	-0.517	-0.516	-0.517	-0.558	-0.517	-0.514	-0.506	-0.422	0.614	0.618	0.483	0.606	0.612	0.547	0.613	0.573
193917		1		-0.048	0.019	0.019	-0.012	-0.034	-0.102	-0.037	-0.044	0.446	0.456	0.446	0.416	0.432	0.45	0.455	0.707	-0.555	-0.546	-0.652	-0.54	-0.564	-0.651	-0.631	-0.49
194479		1		0.552	0.614	0.614	0.558	0.554	0.499	0.5	0.482	-0.118	-0.12	-0.143	-0.112	-0.118	-0.114	-0.121	0.092	0.17	0.168	0.103	0.155	0.168	0.193	0.136	0.194
194501		1		-0.058	0.012	0.012	-0.015	-0.037	-0.078	-0.056	-0.074	0.805	0.81	0.78	0.764	0.791	0.808	0.862	1.097	-0.547	-0.526	-0.578	-0.519	-0.561	-0.59	-0.595	-0.411
194517		1		0.228	0.294	0.294	0.264	0.24	0.192	0.187	0.244	0.95	0.956	0.95	0.888	0.937	0.953	0.967	1.151	-0.489	-0.478	-0.534	-0.464	-0.501	-0.551	-0.518	-0.367
193942		1		0.135	0.154	0.154	0.168	0.143	0.093	0.119	0.089	0.611	0.608	0.611	0.546	0.597	0.614	0.615	0.77	-0.455	-0.445	-0.527	-0.454	-0.462	-0.419	-0.493	-0.358
192701		1		-0.432	-0.412	-0.412	-0.421	-0.425	-0.481	-0.436	-0.398	-0.492	-0.496	-0.492	-0.524	-0.492	-0.501	-0.462	-0.436	-0.439	-0.437	-0.444	-0.449	-0.444	-0.451	-0.421	-0.338
194540		1		-0.634	-0.597	-0.597	-0.595	-0.615	-0.678	-0.603	-0.598	0.733	0.743	0.709	0.681	0.72	0.736	0.783	1.014	-0.411	-0.4	-0.403	-0.393	-0.424	-0.47	-0.428	-0.323
193941		1		0.343	0.36	0.36	0.357	0.346	0.326	0.331	0.386	0.256	0.257	0.256	0.233	0.243	0.258	0.25	0.358	0.344	0.347	0.335	0.337	0.34	0.35	0.325	0.352
192550		1		0.531	0.547	0.547	0.563	0.542	0.512	0.489	0.441	0.427	0.426	0.427	0.387	0.413	0.431	0.439	0.636	-0.136	-0.117	-0.211	-0.129	-0.146	-0.189	-0.167	-0.097
193902		1		1.364	1.373	1.373	1.363	1.364	1.287	1.365	1.349	-0.277	-0.275	-0.277	-0.323	-0.277	-0.275	-0.297	-0.163	0.686	0.692	0.666	0.682	0.686	0.655	0.682	0.655
194028		1		0.58	0.653	0.653	0.583	0.592	0.494	0.503	0.59	-0.227	-0.226	-0.252	-0.254	-0.227	-0.241	-0.232	-0.046	0.407	0.426	0.225	0.396	0.403	0.266	0.393	0.355
193407		1		0.243	0.285	0.285	0.288	0.259	0.168	0.212	0.261	0.272	0.284	0.248	0.231	0.259	0.276	0.299	0.55	-0.127	-0.115	-0.207	-0.105	-0.137	-0.169	-0.172	-0.077
192503		1		0.207	0.254	0.254	0.242	0.217	0.13	0.243	0.19	0.6	0.61	0.575	0.557	0.587	0.616	0.653	0.774	0.578	0.592	0.46	0.583	0.577	0.47	0.598	0.538
193398		1		-0.088	-0.025	-0.025	-0.047	-0.067	-0.147	-0.087	-0.082	0.063	0.061	0.038	0.032	0.049	0.067	0.114	0.238	0.052	0.064	-0.165	0.052	0.05	-0.035	0.013	0.039
192698		1		0.472	0.493	0.493	0.491	0.49	0.431	0.504	0.524	0.025	0.028	0.025	-0.019	0.025	0.027	0.004	0.21	0.424	0.419	0.402	0.408	0.422	0.433	0.359	0.39
192882		1		1.047	1.062	1.062	1.071	1.056	1.018	1.12	1.07	0.168	0.168	0.168	0.12	0.154	0.17	0.163	0.352	0.665	0.669	0.569	0.663	0.665	0.573	0.67	0.618
192543		1		-0.131	-0.059	-0.059	-0.095	-0.118	-0.162	-0.169	-0.159	0.497	0.494	0.497	0.428	0.483	0.501	0.519	0.652	-0.353	-0.355	-0.314	-0.341	-0.361	-0.362	-0.441	-0.315
192551		1		0.157	0.22	0.22	0.183	0.166	0.172	0.077	0.137	0.607	0.615	0.607	0.541	0.593	0.611	0.626	0.865	-0.171	-0.178	-0.153	-0.161	-0.189	-0.144	-0.22	-0.107
192890		1		0.34	0.367	0.367	0.375	0.361	0.268	0.326	0.308	0.15	0.156	0.125	0.125	0.136	0.153	0.196	0.327	-0.151	-0.14	-0.247	-0.15	-0.157	-0.206	-0.164	-0.073
194470		1		1.13	1.15	1.15	1.133	1.131	1.059	1.094	1.077	-0.757	-0.745	-0.781	-0.783	-0.77	-0.755	-0.71	-0.713	1.09	1.087	1.051	1.084	1.09	1.071	1.084	0.946
192493		1		0.221	0.228	0.228	0.243	0.232	0.156	0.179	0.269	-0.187	-0.192	-0.187	-0.205	-0.2	-0.183	-0.118	-0.059	0.16	0.159	0.05	0.157	0.152	0.13	0.14	0.182
192614		1		0.518	0.548	0.548	0.52	0.533	0.515	0.537	0.538	0.049	0.058	0.025	0.047	0.049	0.052	0.055	0.264	0.176	0.179	0.121	0.169	0.17	0.101	0.152	0.191
194498		1		-0.901	-0.876	-0.876	-0.88	-0.896	-0.946	-0.918	-0.927	0.223	0.224	0.223	0.184	0.209	0.225	0.23	0.368	-0.137	-0.14	-0.157	-0.144	-0.142	-0.157	-0.169	-0.067
194116		1		0.149	0.169	0.169	0.168	0.163	0.1	0.146	0.169	-0.046	-0.048	-0.046	-0.072	-0.046	-0.06	-0.002	0.166	0.084	0.089	-0.02	0.069	0.079	0.014	0.036	0.051
193905		1		0.159	0.213	0.213	0.174	0.165	0.146	0.178	0.142	-0.259	-0.265	-0.259	-0.271	-0.259	-0.257	-0.274	-0.064	-0.227	-0.223	-0.278	-0.236	-0.228	-0.226	-0.228	-0.13
193930		1		0.804	0.819	0.819	0.799	0.805	0.799	0.753	0.871	-0.022	-0.025	-0.022	-0.04	-0.022	-0.02	-0.007	0.112	0.454	0.448	0.43	0.435	0.453	0.458	0.398	0.451
194008		1		0.244	0.265	0.265	0.278	0.266	0.239	0.183	0.206	0.269	0.262	0.244	0.245	0.255	0.272	0.325	0.536	0.284	0.297	0.273	0.294	0.273	0.286	0.211	0.254
192694		1		-0.633	-0.564	-0.564	-0.593	-0.613	-0.644	-0.619	-0.575	0.572	0.581	0.547	0.543	0.558	0.575	0.589	0.704	-0.752	-0.756	-0.664	-0.748	-0.765	-0.719	-0.802	-0.638
192702		1		0.556	0.582	0.582	0.598	0.56	0.468	0.607	0.597	1.006	1	1.006	0.985	0.993	1.009	1.082	1.266	0.508	0.514	0.405	0.513	0.508	0.388	0.514	0.47
194506		1		0.538	0.566	0.566	0.575	0.552	0.47	0.465	0.551	0.225	0.227	0.2	0.157	0.211	0.228	0.254	0.406	0.557	0.56	0.392	0.561	0.549	0.501	0.528	0.497
192894		1		-0.94	-0.869	-0.869	-0.904	-0.921	-0.969	-0.949	-0.891	0.363	0.372	0.339	0.331	0.349	0.367	0.408	0.651	-0.989	-0.993	-0.909	-0.973	-0.999	-0.98	-0.999	-0.734
193412		1		-0.495	-0.431	-0.431	-0.46	-0.482	-0.499	-0.532	-0.508	0.838	0.843	0.838	0.798	0.824	0.842	0.836	0.995	-1.023	-1.029	-0.971	-0.999	-1.039	-0.967	-1.035	-0.787
192564		1		-0.108	-0.073	-0.073	-0.068	-0.098	-0.132	-0.082	-0.071	0.512	0.519	0.487	0.461	0.499	0.517	0.539	0.679	-0.426	-0.408	-0.438	-0.427	-0.432	-0.391	-0.493	-0.349
192692		1		0.13	0.157	0.157	0.17	0.152	0.074	0.118	0.111	-0.169	-0.17	-0.194	-0.215	-0.183	-0.166	-0.149	0.095	0.174	0.19	0.144	0.186	0.161	0.139	0.105	0.188
192963		1		0.929	0.957	0.957	0.96	0.94	0.864	0.962	0.831	0.042	0.041	0.042	0.002	0.029	0.052	0.079	0.035	1.16	1.167	1.023	1.169	1.157	1.123	1.196	1.046
194484		1		0.728	0.739	0.739	0.761	0.749	0.656	0.716	0.649	0.57	0.573	0.57	0.513	0.557	0.574	0.649	0.825	-0.054	-0.046	-0.145	-0.047	-0.064	-0.18	-0.028	-0.003
194009		1		0.194	0.261	0.261	0.216	0.207	0.154	0.213	0.288	-0.336	-0.341	-0.336	-0.341	-0.336	-0.332	-0.304	-0.102	-0.039	-0.03	-0.095	-0.049	-0.047	-0.096	-0.068	-0.029
191961		1		-0.285	-0.258	-0.258	-0.264	-0.276	-0.31	-0.322	-0.232	-0.607	-0.613	-0.607	-0.62	-0.607	-0.621	-0.604	-0.437	-0.758	-0.746	-0.872	-0.766	-0.764	-0.757	-0.775	-0.648
192557		1		0.739	0.762	0.762	0.745	0.757	0.725	0.766	0.807	-0.935	-0.943	-0.935	-0.975	-0.935	-0.933	-0.92	-0.973	0.082	0.093	0.025	0.067	0.081	0.024	0.088	0.079
194066		1		-0.086	-0.013	-0.013	-0.043	-0.065	-0.099	-0.143	-0.12	0.768	0.773	0.744	0.719	0.754	0.771	0.81	1.061	-0.221	-0.214	-0.218	-0.213	-0.229	-0.208	-0.267	-0.183
194080		1		0.875	0.886	0.886	0.889	0.877	0.837	0.834	0.853	0.133	0.14	0.133	0.097	0.12	0.136	0.155	0.159	0.727	0.728	0.686	0.71	0.724	0.7	0.688	0.702
192755		1		0.434	0.505	0.505	0.472	0.447	0.403	0.416	0.385	0.943	0.951	0.943	0.903	0.93	0.947	0.949	1.148	0.233	0.237	0.194	0.242	0.224	0.187	0.228	0.237
193967		1		0.812	0.836	0.836	0.823	0.819	0.71	0.843	0.819	-1.008	-1.011	-1.008	-1.034	-1.008	-1.022	-1.003	-0.82	0.495	0.499	0.407	0.476	0.49	0.421	0.449	0.473
193920		1		0.714	0.736	0.736	0.75	0.736	0.65	0.757	0.734	0.423	0.428	0.399	0.361	0.409	0.426	0.425	0.664	0.657	0.671	0.521	0.665	0.653	0.542	0.644	0.615
194053		1		0.853	0.865	0.865	0.861	0.863	0.766	0.798	0.825	-0.497	-0.496	-0.497	-0.563	-0.51	-0.511	-0.451	-0.296	1.185	1.184	1.013	1.178	1.18	1.102	1.186	0.993
193396		1		0.465	0.484	0.484	0.491	0.472	0.418	0.465	0.512	0.604	0.597	0.604	0.562	0.591	0.614	0.643	0.67	0.134	0.151	0.065	0.121	0.132	0.117	0.134	0.158
194076		1		-0.881	-0.848	-0.848	-0.851	-0.861	-0.972	-0.895	-0.844	0.069	0.081	0.045	-0.005	0.055	0.055	0.123	0.373	-0.793	-0.795	-0.856	-0.788	-0.799	-0.926	-0.806	-0.588
193950		1		-0.099	-0.072	-0.072	-0.057	-0.081	-0.125	-0.153	-0.111	0.063	0.056	0.063	0.002	0.05	0.066	0.099	0.177	-0.513	-0.508	-0.461	-0.503	-0.522	-0.478	-0.588	-0.399
192922		1		1.234	1.295	1.295	1.257	1.261	1.175	1.179	1.219	0.64	0.644	0.64	0.583	0.627	0.643	0.651	0.892	0.027	0.044	-0.028	0.007	0.022	-0.022	0.035	0.012
192547		1		0.228	0.257	0.257	0.265	0.242	0.195	0.228	0.232	0.183	0.197	0.157	0.158	0.169	0.186	0.19	0.435	0.399	0.41	0.28	0.407	0.397	0.346	0.374	0.388
193909		1		0.603	0.622	0.622	0.622	0.62	0.506	0.54	0.548	-0.351	-0.349	-0.351	-0.398	-0.365	-0.347	-0.282	-0.251	0.428	0.432	0.325	0.427	0.426	0.332	0.431	0.416
194569		1		0.038	0.065	0.065	0.061	0.059	-0.022	0.015	0.072	0.182	0.192	0.182	0.151	0.168	0.184	0.195	0.323	0.214	0.227	0.144	0.221	0.21	0.182	0.195	0.232
193150		1		1.062	1.091	1.091	1.103	1.074	0.957	1.06	1.025	1.419	1.424	1.419	1.382	1.405	1.422	1.426	1.665	0.015	0.029	-0.105	0.029	0.007	-0.072	0.009	0.035
194078		1		0.16	0.241	0.241	0.207	0.182	0.105	0.144	0.154	0.303	0.313	0.279	0.235	0.289	0.307	0.35	0.59	0.6	0.611	0.55	0.605	0.59	0.593	0.535	0.538
194525		1		0.546	0.574	0.574	0.555	0.553	0.468	0.563	0.52	-0.253	-0.248	-0.253	-0.26	-0.253	-0.251	-0.253	-0.041	0.518	0.523	0.463	0.5	0.518	0.506	0.503	0.479
55754		1	0	0.576	0.59	0.59	0.574	0.583	0.533	0.576	0.59	-1.261	-1.264	-1.261	-1.294	-1.261	-1.282	-1.234	-1.199	0.815	0.821	0.771	0.809	0.813	0.746	0.807	0.754
48152		1	0	1.18	1.202	1.202	1.184	1.18	1.108	1.173	1.136	-0.586	-0.59	-0.586	-0.601	-0.586	-0.602	-0.526	-0.594	1.425	1.429	1.363	1.43	1.429	1.401	1.438	1.359
48147		1	0	1.31	1.326	1.326	1.319	1.313	1.222	1.283	1.308	-1.161	-1.166	-1.161	-1.194	-1.161	-1.169	-1.143	-1.142	0.882	0.879	0.881	0.868	0.881	0.839	0.862	0.871
55784		1	0	1.505	1.522	1.522	1.529	1.513	1.413	1.468	1.507	-0.072	-0.065	-0.072	-0.079	-0.072	-0.069	-0.071	-0.024	1.609	1.605	1.433	1.606	1.603	1.489	1.609	1.466
48146		1	0	0.88	0.892	0.892	0.883	0.884	0.826	0.841	0.826	-0.47	-0.473	-0.47	-0.497	-0.47	-0.485	-0.435	-0.426	1.096	1.096	1.08	1.08	1.1	1.016	1.119	1.066
47902		1	0	0.128	0.151	0.151	0.156	0.136	0.03	0.13	0.113	-0.659	-0.657	-0.659	-0.704	-0.672	-0.662	-0.627	-0.629	0.951	0.956	0.75	0.946	0.954	0.872	0.963	0.876
93852		1	0	0.407	0.426	0.426	0.431	0.419	0.348	0.438	0.455	-0.804	-0.808	-0.804	-0.848	-0.817	-0.819	-0.758	-0.606	0.766	0.779	0.607	0.769	0.764	0.639	0.768	0.712
93503		1	0	0.918	0.93	0.93	0.948	0.939	0.877	0.889	0.836	0.851	0.852	0.851	0.809	0.838	0.854	0.892	1.061	1.029	1.032	0.863	1.03	1.034	0.951	1.019	0.913
91029		1		0.736	0.741	0.741	0.758	0.751	0.677	0.743	0.668	0.403	0.395	0.403	0.375	0.403	0.405	0.417	0.546	-0.011	-0.008	-0.091	-0.019	-0.016	-0.168	-0.029	-0.011
89453		1	0	0.996	1.013	1.013	1.015	1.009	0.869	0.947	0.958	-0.58	-0.579	-0.58	-0.653	-0.594	-0.595	-0.525	-0.541	1.343	1.344	1.181	1.339	1.347	1.272	1.36	1.199
90455		1	0	0.31	0.322	0.322	0.329	0.32	0.236	0.331	0.314	-0.354	-0.355	-0.354	-0.363	-0.367	-0.357	-0.264	-0.349	1.096	1.098	1.059	1.108	1.096	1.066	1.113	1.029
89733		1	0	0.385	0.395	0.395	0.399	0.385	0.338	0.381	0.285	-0.295	-0.292	-0.295	-0.307	-0.295	-0.317	-0.263	-0.265	0.786	0.786	0.701	0.79	0.782	0.774	0.777	0.754
93086		1	0	-0.044	-0.031	-0.031	-0.023	-0.032	-0.127	0.003	-0.02	-0.134	-0.138	-0.134	-0.154	-0.147	-0.131	-0.07	-0.048	1.549	1.56	1.382	1.557	1.546	1.482	1.581	1.369
90495		1		0.458	0.472	0.472	0.48	0.476	0.382	0.519	0.49	-0.267	-0.269	-0.267	-0.277	-0.267	-0.281	-0.207	-0.181	1.353	1.359	1.198	1.362	1.351	1.268	1.365	1.174
89632		1	0	0.703	0.735	0.735	0.726	0.707	0.623	0.735	0.712	0.434	0.427	0.434	0.407	0.42	0.436	0.484	0.623	0.326	0.338	0.181	0.333	0.324	0.209	0.335	0.315
98789		1	0	0.431	0.45	0.45	0.455	0.441	0.365	0.468	0.487	-0.391	-0.394	-0.391	-0.418	-0.404	-0.387	-0.346	-0.292	1.269	1.279	1.187	1.281	1.266	1.267	1.28	1.163
90826		1	0	0.065	0.077	0.077	0.092	0.07	-0.007	0.074	0.073	0.183	0.181	0.183	0.155	0.183	0.174	0.224	0.267	1.036	1.042	0.925	1.038	1.039	0.96	1.046	0.973
93500		1	1	0.304	0.321	0.321	0.325	0.315	0.266	0.315	0.244	-0.984	-0.98	-0.984	-0.983	-0.984	-0.999	-0.94	-0.923	0.869	0.881	0.768	0.866	0.866	0.831	0.879	0.8
93879		1	1	-0.091	-0.073	-0.073	-0.068	-0.074	-0.118	-0.072	-0.077	-0.409	-0.414	-0.409	-0.407	-0.409	-0.43	-0.384	-0.409	0.085	0.094	-0.03	0.079	0.083	0.012	0.063	0.082
89828		1	1	0.484	0.5	0.5	0.503	0.498	0.409	0.506	0.409	-0.659	-0.662	-0.659	-0.661	-0.671	-0.673	-0.565	-0.654	0.859	0.864	0.791	0.865	0.857	0.811	0.849	0.789
91160		1	1	0.272	0.285	0.285	0.287	0.289	0.206	0.284	0.288	0.039	0.033	0.039	0.046	0.039	0.037	0.042	0.077	1.008	1.01	0.939	1.008	1.005	0.973	1.008	0.973
89621		1	0	0.753	0.769	0.769	0.773	0.75	0.687	0.77	0.798	-0.159	-0.158	-0.159	-0.157	-0.159	-0.155	-0.131	-0.184	1.282	1.285	1.208	1.291	1.285	1.249	1.275	1.17
90571		1		1.281	1.292	1.292	1.296	1.298	1.206	1.262	1.269	-0.152	-0.147	-0.152	-0.179	-0.152	-0.15	-0.112	-0.093	1.213	1.212	1.165	1.209	1.208	1.202	1.236	1.122
89631		1	0	0.558	0.581	0.581	0.574	0.563	0.461	0.564	0.592	0.274	0.284	0.274	0.264	0.274	0.276	0.254	0.357	0.919	0.921	0.828	0.913	0.915	0.867	0.935	0.823
89618		1	0	0.203	0.232	0.232	0.228	0.208	0.135	0.228	0.189	0.083	0.076	0.083	0.071	0.083	0.069	0.106	0.281	0.704	0.71	0.472	0.699	0.709	0.6	0.727	0.637
99036		1	0	0.748	0.767	0.767	0.768	0.753	0.656	0.742	0.684	-0.322	-0.321	-0.322	-0.328	-0.335	-0.337	-0.255	-0.258	1.444	1.449	1.347	1.454	1.441	1.393	1.442	1.26
90667		1		0.342	0.359	0.359	0.353	0.346	0.34	0.363	0.333	0.319	0.315	0.293	0.303	0.319	0.304	0.328	0.467	0.195	0.2	0.111	0.177	0.195	0.096	0.169	0.176
93821		1	0	0.332	0.37	0.37	0.357	0.343	0.281	0.372	0.351	-0.299	-0.306	-0.299	-0.301	-0.299	-0.314	-0.267	-0.313	1.312	1.318	1.211	1.322	1.316	1.301	1.311	1.225
97764		1	0	0.775	0.825	0.825	0.782	0.786	0.777	0.799	0.778	-0.372	-0.376	-0.372	-0.397	-0.385	-0.384	-0.291	-0.312	0.455	0.459	0.338	0.443	0.453	0.394	0.434	0.423
93491		1		0.879	0.929	0.929	0.88	0.893	0.822	0.877	0.925	-0.681	-0.686	-0.681	-0.72	-0.681	-0.696	-0.655	-0.631	1.192	1.212	1.038	1.194	1.192	1.115	1.21	1.101
90642		1	0	0.154	0.174	0.174	0.182	0.158	0.077	0.183	0.178	0.098	0.101	0.098	0.095	0.098	0.102	0.159	0.105	0.533	0.541	0.357	0.537	0.536	0.422	0.543	0.519
98921		1	0	0.47	0.478	0.478	0.479	0.478	0.453	0.468	0.513	-0.028	-0.032	-0.028	-0.023	-0.028	-0.031	0.006	0.058	0.628	0.626	0.568	0.616	0.628	0.557	0.61	0.576
90736		1	0	0.449	0.477	0.477	0.48	0.461	0.377	0.457	0.42	0.055	0.053	0.055	0.019	0.042	0.058	0.149	0.102	1.354	1.362	1.196	1.365	1.356	1.291	1.373	1.23
90829		1	0	0.229	0.239	0.239	0.241	0.235	0.217	0.205	0.205	0.377	0.375	0.377	0.39	0.377	0.375	0.384	0.558	0.017	0.023	-0.08	0.005	0.02	-0.053	-0.02	-0.012
91082		1	0	0.929	0.93	0.93	0.931	0.943	0.858	0.893	0.911	-0.007	-0.014	-0.007	-0.02	-0.007	-0.006	0.021	0.019	1.184	1.183	1.164	1.177	1.18	1.156	1.177	1.108
89365		1	0	0.923	0.963	0.963	0.921	0.934	0.845	0.953	0.921	-0.065	-0.069	-0.065	-0.065	-0.065	-0.063	-0.044	0.067	1.072	1.073	0.96	1.061	1.072	1.023	1.065	0.976
98145		1	0	0.634	0.652	0.652	0.656	0.653	0.541	0.655	0.56	-0.354	-0.35	-0.354	-0.361	-0.367	-0.368	-0.3	-0.34	1.402	1.411	1.264	1.404	1.4	1.365	1.402	1.249
93898		1	0	1.239	1.291	1.291	1.263	1.248	1.174	1.262	1.2	-0.258	-0.259	-0.258	-0.276	-0.271	-0.273	-0.208	-0.136	1.618	1.618	1.526	1.621	1.612	1.606	1.634	1.473
89732		1	1	0.228	0.239	0.239	0.248	0.223	0.194	0.238	0.2	0.084	0.083	0.059	0.054	0.084	0.086	0.13	0.135	0.328	0.331	0.157	0.322	0.327	0.277	0.305	0.318
93499		1	0	0.274	0.296	0.296	0.297	0.286	0.193	0.307	0.269	-0.584	-0.592	-0.584	-0.606	-0.597	-0.592	-0.496	-0.545	1.225	1.236	1.022	1.221	1.218	1.159	1.25	1.085
89545		1	0	0.398	0.418	0.418	0.419	0.413	0.358	0.377	0.356	-0.058	-0.052	-0.058	-0.11	-0.072	-0.073	-0.037	0.124	-0.14	-0.118	-0.265	-0.142	-0.144	-0.306	-0.13	-0.079
93571		1	0	1.052	1.07	1.07	1.083	1.052	0.983	1.09	1.069	-0.134	-0.139	-0.134	-0.162	-0.134	-0.146	-0.087	-0.065	1.227	1.23	1.117	1.225	1.233	1.178	1.235	1.083
98199		1	0	0.377	0.379	0.379	0.395	0.381	0.352	0.391	0.384	0.262	0.257	0.262	0.235	0.262	0.248	0.268	0.268	0.17	0.167	0.084	0.158	0.172	0.123	0.131	0.144
93495		1	0	0.66	0.67	0.67	0.675	0.67	0.617	0.684	0.621	-0.657	-0.662	-0.657	-0.655	-0.657	-0.671	-0.621	-0.609	0.949	0.952	0.83	0.942	0.946	0.876	0.95	0.884
97737		1	0	0.438	0.446	0.446	0.436	0.443	0.429	0.433	0.477	0.627	0.624	0.627	0.619	0.627	0.612	0.634	0.832	0.24	0.241	0.104	0.225	0.243	0.178	0.225	0.228
98925		1	0	0.762	0.779	0.779	0.773	0.781	0.703	0.806	0.806	-0.152	-0.149	-0.152	-0.16	-0.152	-0.174	-0.146	-0.116	1.246	1.247	1.222	1.251	1.246	1.225	1.253	1.171
98615		1	0	-0.104	-0.09	-0.09	-0.098	-0.088	-0.123	-0.096	-0.117	-0.292	-0.289	-0.292	-0.306	-0.292	-0.304	-0.288	-0.251	0.076	0.083	-0.017	0.059	0.068	0.053	0.083	0.105
93797		1	0	-0.07	-0.063	-0.063	-0.057	-0.063	-0.112	-0.078	-0.089	-0.477	-0.477	-0.477	-0.474	-0.477	-0.486	-0.475	-0.484	0.723	0.728	0.638	0.714	0.723	0.663	0.705	0.672
91103		1	1	-0.193	-0.167	-0.167	-0.174	-0.186	-0.215	-0.164	-0.225	-0.288	-0.289	-0.288	-0.29	-0.288	-0.291	-0.273	-0.204	0.154	0.163	0.037	0.139	0.15	0.095	0.158	0.162
89761		1	0	0.383	0.402	0.402	0.419	0.394	0.294	0.405	0.359	0.188	0.19	0.188	0.145	0.175	0.191	0.271	0.152	1.183	1.186	1.034	1.191	1.181	1.117	1.185	1.075
98633		1	0	0.455	0.471	0.471	0.475	0.463	0.366	0.498	0.445	-0.051	-0.046	-0.051	-0.07	-0.064	-0.054	-0.014	0.037	1.235	1.24	1.173	1.242	1.232	1.214	1.231	1.153
93740		1		-0.038	-0.02	-0.02	-0.01	-0.021	-0.073	-0.031	-0.02	-0.301	-0.304	-0.301	-0.317	-0.301	-0.316	-0.258	-0.232	0.392	0.405	0.306	0.393	0.388	0.344	0.403	0.396
98786		1	0	1.006	1.015	1.015	1.002	1.021	0.954	0.995	1.001	-0.007	-0.006	-0.007	-0.011	-0.007	-0.016	0.003	0.028	1.175	1.18	1.115	1.177	1.174	1.161	1.161	1.097
89846		1	0	0.388	0.427	0.427	0.418	0.398	0.309	0.416	0.359	0.072	0.079	0.072	0.056	0.072	0.074	0.071	0.164	0.947	0.958	0.775	0.955	0.945	0.882	0.958	0.855
89628		1	0	0.595	0.615	0.615	0.625	0.606	0.509	0.595	0.556	-0.209	-0.202	-0.209	-0.217	-0.209	-0.2	-0.13	-0.199	1.257	1.257	1.158	1.254	1.251	1.186	1.266	1.138
91276		1	0	0.814	0.827	0.827	0.841	0.825	0.748	0.805	0.852	0.04	0.031	0.04	0.002	0.027	0.043	0.097	0.052	1.565	1.565	1.476	1.57	1.562	1.518	1.582	1.47
98560		1		0.506	0.513	0.513	0.503	0.51	0.415	0.513	0.476	-1.016	-1.019	-1.016	-1.025	-1.016	-1.024	-0.972	-0.982	0.991	0.993	0.941	0.995	0.99	0.968	1.002	0.921
98159		1	0	0.644	0.654	0.654	0.658	0.65	0.605	0.656	0.619	-0.235	-0.238	-0.235	-0.25	-0.235	-0.257	-0.202	-0.195	1.147	1.151	1.091	1.14	1.149	1.113	1.141	1.063
89753		1	0	0.028	0.075	0.075	0.06	0.043	-0.017	0.045	0.085	0.128	0.131	0.128	0.089	0.115	0.123	0.199	0.176	0.991	1.011	0.833	0.992	0.987	0.913	1.005	0.967
89600		1	0	0.649	0.665	0.665	0.658	0.66	0.561	0.631	0.615	-0.103	-0.102	-0.103	-0.1	-0.103	-0.089	-0.085	0.05	1.204	1.208	1.13	1.199	1.201	1.16	1.183	1.08
89764		1		0.593	0.613	0.613	0.617	0.605	0.544	0.603	0.577	0.03	0.027	0.03	0.021	0.03	0.032	0.08	0.037	0.871	0.877	0.696	0.866	0.867	0.795	0.865	0.786
97778		1	1	0.666	0.69	0.69	0.69	0.678	0.599	0.707	0.679	-0.393	-0.39	-0.393	-0.393	-0.406	-0.407	-0.316	-0.389	1.593	1.593	1.51	1.603	1.593	1.538	1.596	1.532
91043		1	0	0.525	0.532	0.532	0.548	0.537	0.456	0.517	0.596	0.101	0.099	0.101	0.09	0.101	0.099	0.134	0.171	1.084	1.089	0.936	1.082	1.081	0.973	1.068	0.998
97856		1	0	-0.188	-0.167	-0.167	-0.168	-0.171	-0.23	-0.155	-0.086	-0.249	-0.254	-0.249	-0.271	-0.249	-0.27	-0.231	-0.101	0.149	0.159	0.012	0.144	0.148	0.04	0.158	0.164
98210		1	0	0.586	0.641	0.641	0.613	0.592	0.506	0.625	0.561	-0.628	-0.63	-0.628	-0.629	-0.628	-0.63	-0.575	-0.62	1.259	1.28	1.168	1.265	1.265	1.25	1.281	1.195
97776		1	0	0.631	0.648	0.648	0.65	0.652	0.554	0.659	0.655	0.047	0.044	0.047	0.05	0.047	0.044	0.089	0.139	1.146	1.146	1.009	1.152	1.147	1.08	1.161	1.06
90651		1	0	0.88	0.896	0.896	0.91	0.887	0.822	0.869	0.842	0.557	0.55	0.557	0.516	0.543	0.561	0.614	0.72	0.901	0.9	0.684	0.906	0.901	0.76	0.899	0.854
93795		1	0	0.33	0.344	0.344	0.356	0.335	0.244	0.352	0.328	-0.217	-0.212	-0.217	-0.233	-0.23	-0.232	-0.154	-0.198	1.065	1.071	0.918	1.072	1.069	1.028	1.074	0.98
90363		1	0	0.984	0.996	0.996	0.988	1	0.94	0.936	0.933	-0.317	-0.322	-0.317	-0.314	-0.317	-0.315	-0.288	-0.275	1.38	1.376	1.313	1.375	1.373	1.319	1.376	1.273
97779		1	0	0.124	0.174	0.174	0.141	0.142	0.122	0.116	0.185	0.192	0.189	0.192	0.173	0.192	0.187	0.216	0.274	0.274	0.274	0.213	0.272	0.275	0.226	0.255	0.267
97880		1	0	0.118	0.141	0.141	0.148	0.132	0.007	0.18	0.113	-0.359	-0.362	-0.359	-0.373	-0.359	-0.374	-0.3	-0.268	1.199	1.204	1.037	1.209	1.201	1.105	1.23	1.069
89853		1		1.116	1.134	1.134	1.137	1.127	1.041	1.102	1.073	-0.728	-0.731	-0.728	-0.74	-0.728	-0.72	-0.682	-0.772	1.485	1.483	1.409	1.489	1.481	1.435	1.497	1.4
90953		1	0	0.199	0.215	0.215	0.22	0.21	0.161	0.212	0.176	-0.407	-0.409	-0.407	-0.417	-0.407	-0.422	-0.383	-0.408	0.331	0.334	0.198	0.326	0.331	0.22	0.317	0.327
89867		1	0	1.131	1.155	1.155	1.168	1.152	1.107	1.088	1.075	-0.051	-0.06	-0.051	-0.097	-0.051	-0.047	-0.03	0.129	1.336	1.341	1.161	1.332	1.338	1.244	1.338	1.239
91284		1	0	0.674	0.689	0.689	0.702	0.686	0.634	0.702	0.609	0.387	0.381	0.387	0.372	0.374	0.365	0.435	0.592	1.375	1.379	1.205	1.376	1.369	1.314	1.356	1.199
89921		1	1	0.224	0.239	0.239	0.242	0.235	0.161	0.251	0.205	0.052	0.049	0.052	0.046	0.052	0.042	0.075	0.089	0.832	0.843	0.661	0.824	0.833	0.726	0.854	0.761
93754		1	0	0.418	0.425	0.425	0.426	0.431	0.343	0.415	0.372	-0.141	-0.143	-0.141	-0.13	-0.141	-0.126	-0.119	-0.106	1.447	1.447	1.404	1.439	1.445	1.408	1.447	1.325
90668		1	0	0.86	0.881	0.881	0.886	0.877	0.798	0.887	0.835	0.2	0.195	0.2	0.201	0.2	0.186	0.232	0.248	0.74	0.75	0.664	0.744	0.737	0.682	0.755	0.688
91039		1	0	0.146	0.165	0.165	0.182	0.163	0.074	0.143	0.146	-0.429	-0.436	-0.455	-0.437	-0.429	-0.444	-0.409	-0.469	1.385	1.397	1.229	1.386	1.373	1.301	1.411	1.326
93848		1	0	0.801	0.845	0.845	0.82	0.812	0.738	0.823	0.847	-0.138	-0.136	-0.138	-0.197	-0.152	-0.153	-0.077	-0.012	1.278	1.282	1.159	1.277	1.272	1.224	1.269	1.168
93095		1	0	0.474	0.487	0.487	0.476	0.485	0.407	0.506	0.515	-0.191	-0.188	-0.191	-0.192	-0.191	-0.2	-0.195	-0.14	0.756	0.76	0.679	0.75	0.761	0.718	0.733	0.68
91237		1	1	0.194	0.208	0.208	0.206	0.204	0.174	0.203	0.236	-0.728	-0.734	-0.728	-0.727	-0.728	-0.737	-0.705	-0.714	0.399	0.401	0.298	0.389	0.399	0.31	0.379	0.376
90469		1	0	0.642	0.656	0.656	0.657	0.649	0.586	0.665	0.644	-0.201	-0.201	-0.201	-0.194	-0.201	-0.222	-0.178	-0.154	1.242	1.247	1.174	1.239	1.244	1.217	1.237	1.178
90661		1	0	0.19	0.252	0.252	0.214	0.199	0.091	0.231	0.143	-0.955	-0.956	-0.981	-0.982	-0.969	-0.971	-0.884	-0.872	1.244	1.271	1.031	1.246	1.245	1.137	1.296	1.15
97771		1	0	0.321	0.351	0.351	0.331	0.329	0.215	0.366	0.312	-0.325	-0.32	-0.35	-0.329	-0.338	-0.338	-0.236	-0.305	1.281	1.292	1.088	1.268	1.283	1.203	1.296	1.142
90171		1		0.745	0.777	0.777	0.751	0.761	0.686	0.684	0.714	-0.23	-0.229	-0.23	-0.245	-0.23	-0.228	-0.194	-0.111	0.975	0.981	0.825	0.974	0.979	0.929	0.942	0.867
90590		1		1.159	1.178	1.178	1.176	1.168	1.078	1.155	1.069	-1.069	-1.07	-1.093	-1.099	-1.069	-1.066	-1.049	-0.949	0.743	0.751	0.688	0.732	0.743	0.716	0.739	0.705
91051		1		0.129	0.149	0.149	0.151	0.144	0.113	0.152	0.138	-0.341	-0.342	-0.366	-0.372	-0.341	-0.339	-0.338	-0.15	-0.132	-0.122	-0.259	-0.134	-0.136	-0.258	-0.111	-0.078
88433		1		0.838	0.848	0.848	0.846	0.841	0.756	0.857	0.881	-0.405	-0.401	-0.405	-0.46	-0.418	-0.402	-0.354	-0.272	0.962	0.965	0.902	0.967	0.961	0.902	0.948	0.959
88468		1		0.368	0.388	0.388	0.39	0.379	0.286	0.363	0.326	-0.455	-0.45	-0.455	-0.51	-0.469	-0.46	-0.374	-0.506	0.724	0.732	0.6	0.729	0.719	0.629	0.748	0.711
88542		1		0.396	0.416	0.416	0.437	0.409	0.333	0.359	0.411	0.332	0.332	0.308	0.29	0.319	0.335	0.385	0.529	0.327	0.335	0.249	0.335	0.318	0.305	0.235	0.281
88597		1		0.615	0.63	0.63	0.632	0.617	0.597	0.63	0.661	0.863	0.871	0.863	0.823	0.85	0.859	0.898	1.058	0.082	0.092	-0.009	0.075	0.076	-0.051	0.068	0.073
88912		1		0.955	0.978	0.978	0.965	0.967	0.906	0.996	1.011	-0.721	-0.717	-0.721	-0.761	-0.734	-0.719	-0.678	-0.712	0.992	1.003	0.921	0.987	0.992	0.984	1.025	0.952
88975		1		0.342	0.356	0.356	0.367	0.359	0.29	0.356	0.247	0.426	0.43	0.426	0.388	0.413	0.429	0.42	0.631	0.551	0.557	0.46	0.55	0.55	0.48	0.534	0.527
89024		1		0.883	0.916	0.916	0.918	0.889	0.835	0.915	0.866	0.194	0.188	0.194	0.136	0.181	0.197	0.257	0.308	0.449	0.462	0.325	0.456	0.447	0.375	0.454	0.431
89033		1		0.766	0.78	0.78	0.783	0.779	0.688	0.798	0.739	0.161	0.159	0.161	0.116	0.161	0.183	0.194	0.304	1.014	1.019	0.933	1.015	1.011	0.995	1.038	0.949
89231		1		0.846	0.902	0.902	0.872	0.857	0.798	0.823	0.813	0.652	0.657	0.652	0.616	0.638	0.655	0.636	0.857	0.621	0.636	0.511	0.606	0.62	0.545	0.599	0.556
89568		1		0.221	0.238	0.238	0.251	0.229	0.186	0.199	0.213	-0.193	-0.194	-0.193	-0.241	-0.193	-0.19	-0.16	-0.116	0.119	0.122	0.113	0.116	0.116	0.111	0.105	0.158
89787		1		0.893	0.898	0.898	0.903	0.901	0.887	0.841	0.822	0.055	0.045	0.055	0.006	0.055	0.059	0.129	0.125	0.052	0.052	-0.018	0.043	0.049	-0.033	0.013	0.07
90083		1		0.542	0.571	0.571	0.568	0.563	0.47	0.544	0.505	-0.023	-0.019	-0.023	-0.085	-0.036	-0.02	0.047	0.073	1.148	1.164	0.926	1.15	1.146	1.071	1.142	1.02
90132		1		0.475	0.496	0.496	0.506	0.495	0.371	0.41	0.418	0.312	0.316	0.286	0.251	0.298	0.315	0.315	0.549	0.644	0.66	0.312	0.657	0.644	0.461	0.649	0.594
90172		1		0.277	0.295	0.295	0.29	0.289	0.232	0.228	0.192	-0.258	-0.257	-0.258	-0.278	-0.258	-0.255	-0.263	-0.028	-0.154	-0.147	-0.166	-0.143	-0.167	-0.112	-0.214	-0.107
90322		1		1.365	1.374	1.374	1.372	1.377	1.336	1.379	1.437	-0.484	-0.484	-0.484	-0.498	-0.484	-0.481	-0.463	-0.359	0.825	0.821	0.814	0.817	0.828	0.78	0.807	0.807
90406		1		0.413	0.415	0.415	0.43	0.418	0.427	0.43	0.421	0.613	0.614	0.613	0.584	0.6	0.616	0.62	0.701	-0.311	-0.305	-0.363	-0.301	-0.318	-0.361	-0.331	-0.276
90527		1		0.039	0.065	0.065	0.075	0.059	0.016	0.044	-0.037	-0.308	-0.304	-0.333	-0.366	-0.322	-0.305	-0.285	-0.104	-0.346	-0.335	-0.341	-0.334	-0.359	-0.399	-0.366	-0.306
90529		1		-0.033	0.03	0.03	0.001	-0.012	-0.087	-0.068	-0.049	-0.431	-0.419	-0.455	-0.489	-0.445	-0.427	-0.414	-0.212	-0.571	-0.562	-0.598	-0.56	-0.581	-0.711	-0.604	-0.425
90545		1		-0.184	-0.161	-0.161	-0.146	-0.171	-0.237	-0.181	-0.192	0.436	0.437	0.436	0.403	0.423	0.438	0.479	0.451	-0.483	-0.472	-0.518	-0.474	-0.493	-0.593	-0.495	-0.41
90613		1		1.042	1.042	1.042	1.057	1.056	0.988	1.034	0.96	-0.887	-0.882	-0.887	-0.934	-0.901	-0.884	-0.801	-0.746	0.409	0.409	0.297	0.409	0.408	0.349	0.394	0.421
90761		1		0.222	0.236	0.236	0.247	0.229	0.15	0.265	0.262	0.722	0.724	0.722	0.658	0.709	0.732	0.738	0.911	0.261	0.27	0.151	0.252	0.257	0.151	0.267	0.264
90769		1		0.935	0.953	0.953	0.966	0.946	0.918	0.939	0.915	-0.15	-0.143	-0.15	-0.214	-0.164	-0.147	-0.13	-0.066	0.661	0.671	0.636	0.678	0.661	0.654	0.68	0.657
90936		1		-0.154	-0.123	-0.123	-0.115	-0.134	-0.207	-0.145	-0.173	-0.523	-0.51	-0.547	-0.577	-0.537	-0.52	-0.484	-0.372	0.461	0.477	0.345	0.469	0.452	0.444	0.44	0.428
91087		1		0.324	0.333	0.333	0.332	0.329	0.328	0.342	0.229	-0.959	-0.964	-0.959	-0.993	-0.959	-0.949	-0.928	-0.965	0.261	0.267	0.246	0.251	0.261	0.262	0.228	0.262
91134		1		0.989	1.01	1.01	1.026	1.012	0.936	0.967	0.909	-0.357	-0.353	-0.357	-0.402	-0.37	-0.354	-0.312	-0.088	-0.194	-0.178	-0.304	-0.185	-0.204	-0.268	-0.182	-0.142
91136		1		0.791	0.802	0.802	0.792	0.799	0.778	0.764	0.792	-0.008	-0.011	-0.008	-0.029	-0.022	-0.006	0.037	0.119	-0.091	-0.086	-0.17	-0.103	-0.099	-0.151	-0.077	-0.074
91200		1		1.086	1.099	1.099	1.089	1.083	1.07	1.068	1.076	-0.572	-0.574	-0.572	-0.583	-0.572	-0.569	-0.547	-0.586	0.586	0.588	0.557	0.575	0.587	0.559	0.571	0.582
91222		1		0.237	0.245	0.245	0.244	0.248	0.239	0.239	0.146	0.825	0.82	0.825	0.804	0.812	0.833	0.878	0.9	0.287	0.292	0.191	0.272	0.282	0.178	0.255	0.252
97350		1		0.397	0.399	0.399	0.399	0.405	0.376	0.375	0.402	-0.568	-0.57	-0.568	-0.592	-0.568	-0.565	-0.575	-0.459	0.793	0.792	0.738	0.783	0.798	0.745	0.805	0.786
89263		1		1.557	1.591	1.591	1.587	1.572	1.51	1.542	1.546	0.028	0.036	0.028	0	0.014	0.013	0.058	0.259	1.07	1.079	0.779	1.075	1.069	0.935	1.017	0.919
88921		1		0.585	0.636	0.636	0.61	0.588	0.594	0.619	0.584	0.88	0.884	0.88	0.845	0.867	0.883	0.936	1.1	0.217	0.218	0.071	0.216	0.214	0.133	0.187	0.2
89329		1		0.762	0.797	0.797	0.805	0.784	0.685	0.742	0.73	0.672	0.677	0.672	0.629	0.658	0.675	0.736	0.836	0.728	0.748	0.473	0.738	0.727	0.609	0.741	0.662
90324		1		1.396	1.415	1.415	1.427	1.404	1.323	1.373	1.292	0.04	0.047	0.04	0.001	0.026	0.027	0.09	0.263	0.926	0.933	0.729	0.938	0.923	0.802	0.929	0.843
97203		1		1.361	1.405	1.405	1.374	1.377	1.304	1.347	1.315	-0.261	-0.26	-0.261	-0.294	-0.274	-0.276	-0.231	-0.263	1.424	1.426	1.336	1.427	1.424	1.434	1.448	1.301
91049		1		0.68	0.704	0.704	0.712	0.687	0.648	0.687	0.688	0.302	0.308	0.302	0.259	0.289	0.305	0.316	0.496	0.449	0.455	0.411	0.458	0.443	0.417	0.412	0.416
88544		1		0.357	0.37	0.37	0.384	0.378	0.313	0.337	0.396	0.575	0.585	0.575	0.524	0.562	0.571	0.641	0.609	0.243	0.24	0.211	0.244	0.243	0.179	0.221	0.268
89788		1		0.759	0.775	0.775	0.783	0.774	0.654	0.747	0.823	-0.217	-0.216	-0.217	-0.281	-0.23	-0.214	-0.221	-0.124	0.889	0.887	0.844	0.885	0.887	0.821	0.868	0.868
90170		1		0.773	0.778	0.778	0.804	0.79	0.71	0.789	0.716	-0.593	-0.589	-0.593	-0.647	-0.593	-0.589	-0.593	-0.416	0.559	0.561	0.482	0.562	0.559	0.453	0.565	0.514
88626		1		1.235	1.258	1.258	1.271	1.256	1.172	1.267	1.163	0.195	0.193	0.195	0.132	0.182	0.199	0.247	0.518	1.243	1.249	1.1	1.251	1.245	1.197	1.256	1.143
89745		1		0.693	0.716	0.716	0.718	0.704	0.651	0.712	0.674	0.31	0.308	0.286	0.281	0.297	0.313	0.367	0.484	0.306	0.317	0.242	0.305	0.303	0.247	0.289	0.288
90921		1		0.192	0.207	0.207	0.223	0.203	0.203	0.119	0.187	-0.494	-0.493	-0.519	-0.546	-0.508	-0.491	-0.474	-0.343	-0.055	-0.059	-0.088	-0.05	-0.065	-0.077	-0.105	-0.036
91351		1		0.264	0.283	0.283	0.283	0.268	0.228	0.263	0.232	-0.684	-0.682	-0.684	-0.724	-0.684	-0.674	-0.656	-0.551	-0.768	-0.771	-0.757	-0.77	-0.774	-0.733	-0.765	-0.627
90946		1		1.035	1.046	1.046	1.065	1.049	1.001	1.014	1.001	-0.156	-0.154	-0.156	-0.19	-0.169	-0.152	-0.092	0.039	1.043	1.039	0.953	1.045	1.044	1.019	1.039	0.958
90814		1		0.586	0.609	0.609	0.62	0.605	0.603	0.576	0.587	0.471	0.473	0.471	0.439	0.458	0.474	0.485	0.596	0.356	0.368	0.306	0.364	0.353	0.307	0.315	0.335
90167		1		-0.144	-0.14	-0.14	-0.13	-0.144	-0.187	-0.134	-0.127	0.365	0.364	0.365	0.343	0.365	0.379	0.36	0.345	0.343	0.342	0.29	0.333	0.343	0.331	0.315	0.323
90819		1		0.6	0.618	0.618	0.621	0.613	0.631	0.588	0.601	0.51	0.514	0.51	0.468	0.497	0.506	0.543	0.611	0.397	0.399	0.282	0.385	0.396	0.312	0.364	0.363
89584		1		0.126	0.137	0.137	0.157	0.128	0.075	0.127	0.145	0.397	0.391	0.397	0.335	0.383	0.399	0.427	0.525	0.339	0.337	0.286	0.347	0.337	0.286	0.307	0.343
90230		1		0.798	0.828	0.828	0.828	0.82	0.8	0.769	0.791	0.381	0.385	0.356	0.344	0.367	0.384	0.431	0.574	-0.052	-0.041	-0.231	-0.049	-0.059	-0.227	-0.031	0.004
90744		1		0.986	1.019	1.019	1.02	1.004	0.916	0.971	0.902	0.362	0.369	0.362	0.321	0.348	0.357	0.391	0.455	0.545	0.563	0.488	0.538	0.543	0.483	0.54	0.531
88724		1		0.52	0.547	0.547	0.552	0.532	0.452	0.555	0.534	0.205	0.209	0.205	0.163	0.192	0.209	0.232	0.279	0.573	0.586	0.436	0.581	0.572	0.485	0.593	0.552
90865		1		0.641	0.649	0.649	0.66	0.648	0.589	0.677	0.666	-1.175	-1.177	-1.175	-1.192	-1.175	-1.197	-1.175	-1.057	0.645	0.647	0.518	0.651	0.647	0.534	0.643	0.624
89512		1		-0.696	-0.673	-0.673	-0.655	-0.69	-0.728	-0.728	-0.673	-0.091	-0.079	-0.091	-0.163	-0.104	-0.087	-0.067	-0.016	-0.443	-0.435	-0.411	-0.431	-0.457	-0.391	-0.512	-0.365
90926		1		-0.283	-0.262	-0.262	-0.257	-0.27	-0.269	-0.244	-0.233	-1.257	-1.26	-1.257	-1.287	-1.271	-1.254	-1.213	-1.145	-0.289	-0.289	-0.313	-0.294	-0.295	-0.32	-0.314	-0.213
90763		1		0.155	0.218	0.218	0.196	0.161	0.093	0.179	0.183	0.483	0.481	0.483	0.443	0.47	0.493	0.505	0.665	-0.181	-0.164	-0.31	-0.168	-0.19	-0.342	-0.154	-0.126
90212		1		0.162	0.187	0.187	0.197	0.184	0.075	0.126	0.139	0.584	0.576	0.584	0.518	0.571	0.587	0.625	0.793	0.519	0.534	0.283	0.524	0.516	0.36	0.532	0.482
88594		1		0.453	0.471	0.471	0.481	0.471	0.415	0.438	0.438	-0.167	-0.157	-0.167	-0.234	-0.181	-0.164	-0.144	-0.179	0.792	0.802	0.636	0.796	0.791	0.722	0.813	0.756
90402		1		0.858	0.877	0.877	0.889	0.88	0.801	0.863	0.723	0.582	0.585	0.556	0.539	0.568	0.585	0.617	0.837	0.739	0.748	0.625	0.751	0.738	0.645	0.689	0.673
90182		1		-0.756	-0.743	-0.743	-0.72	-0.755	-0.794	-0.778	-0.741	-0.795	-0.797	-0.819	-0.856	-0.809	-0.791	-0.726	-0.705	-0.682	-0.676	-0.685	-0.678	-0.687	-0.759	-0.702	-0.585
89956		1		0.421	0.488	0.488	0.445	0.442	0.331	0.369	0.432	-0.573	-0.559	-0.598	-0.635	-0.587	-0.569	-0.52	-0.362	0.735	0.751	0.538	0.725	0.737	0.611	0.763	0.662
88498		1		1.3	1.32	1.32	1.314	1.307	1.181	1.292	1.304	0.006	0.009	0.006	-0.045	-0.008	0.008	0.052	0.234	1.077	1.087	0.988	1.064	1.075	1.018	1.077	1.026
89566		1		-0.591	-0.575	-0.575	-0.571	-0.572	-0.566	-0.583	-0.554	1.415	1.415	1.415	1.353	1.402	1.411	1.446	1.598	-0.599	-0.601	-0.606	-0.595	-0.613	-0.731	-0.554	-0.536
90944		1		0.792	0.81	0.81	0.819	0.798	0.71	0.775	0.78	-0.647	-0.636	-0.647	-0.705	-0.647	-0.645	-0.599	-0.56	0.795	0.805	0.588	0.793	0.797	0.727	0.844	0.726
89446		1		-1.186	-1.161	-1.161	-1.155	-1.167	-1.25	-1.174	-1.136	-0.044	-0.036	-0.069	-0.087	-0.058	-0.039	-0.003	0.147	-0.15	-0.149	-0.227	-0.148	-0.155	-0.331	-0.142	-0.061
90544		1		0.679	0.692	0.692	0.697	0.684	0.639	0.679	0.622	-0.005	-0.009	-0.005	-0.03	-0.018	0	0.096	0.094	0.054	0.056	-0.106	0.054	0.051	-0.066	0.049	0.108
89744		1		0.063	0.085	0.085	0.104	0.083	0.051	0.088	0.088	0.38	0.383	0.38	0.336	0.366	0.382	0.409	0.542	0.141	0.16	0.143	0.156	0.134	0.184	0.105	0.171
88500		1		1.36	1.375	1.375	1.362	1.365	1.317	1.333	1.33	-0.275	-0.274	-0.275	-0.313	-0.288	-0.273	-0.251	-0.264	1.07	1.072	1.033	1.069	1.073	1.072	1.091	1.023
90226		1		0.207	0.233	0.233	0.229	0.224	0.183	0.186	0.136	-0.096	-0.08	-0.121	-0.159	-0.11	-0.093	-0.042	0.148	-0.397	-0.396	-0.388	-0.399	-0.409	-0.353	-0.347	-0.263
91114		1		-0.145	-0.081	-0.081	-0.106	-0.134	-0.225	-0.162	-0.142	0.124	0.13	0.124	0.077	0.11	0.127	0.149	0.314	0.084	0.089	-0.008	0.104	0.075	0.035	0.074	0.133
90092		1		0.794	0.821	0.821	0.837	0.817	0.701	0.744	0.78	-0.682	-0.676	-0.682	-0.745	-0.696	-0.679	-0.62	-0.56	0.692	0.707	0.548	0.7	0.692	0.558	0.692	0.65
91071		1		0.861	0.887	0.887	0.888	0.868	0.823	0.892	0.88	-0.299	-0.298	-0.299	-0.367	-0.312	-0.29	-0.257	-0.352	1.105	1.114	0.963	1.115	1.104	1.098	1.126	1.031
88910		1		-0.33	-0.267	-0.267	-0.299	-0.326	-0.389	-0.298	-0.343	0.882	0.886	0.882	0.852	0.868	0.885	0.956	1.115	-0.231	-0.225	-0.361	-0.223	-0.237	-0.346	-0.228	-0.181
88499		1		0.205	0.231	0.231	0.237	0.217	0.175	0.259	0.25	-0.22	-0.212	-0.245	-0.287	-0.233	-0.216	-0.171	-0.116	-0.392	-0.394	-0.447	-0.382	-0.405	-0.407	-0.41	-0.307
90866		1		-0.07	-0.01	-0.01	-0.029	-0.059	-0.098	-0.149	-0.082	0.509	0.507	0.509	0.488	0.496	0.513	0.559	0.684	-0.655	-0.656	-0.663	-0.645	-0.663	-0.749	-0.672	-0.593
88625		1		0.047	0.064	0.064	0.076	0.055	-0.033	0.068	0.015	0.494	0.499	0.468	0.471	0.481	0.496	0.55	0.662	0.284	0.292	0.233	0.286	0.284	0.256	0.28	0.319
90822		1		1.077	1.091	1.091	1.114	1.083	0.973	1.06	1.057	0.089	0.092	0.089	0.027	0.075	0.092	0.106	0.248	0.566	0.564	0.391	0.572	0.565	0.462	0.539	0.541
57202	0	0	0	-0.349	-0.287	-0.358	-0.316	-0.332	-0.371	-0.33	-0.316	0.099	0.096	0.073	0.068	0.085	0.101	0.13	0.296	-1.058	-1.054	-1.06	-1.055	-1.074	-1.035	-1.042	-0.859
57170	0	0	0	-0.745	-0.686	-0.735	-0.715	-0.738	-0.768	-0.768	-0.72	-0.201	-0.192	-0.201	-0.221	-0.201	-0.197	-0.208	-0.061	-0.977	-0.996	-0.898	-0.966	-0.992	-0.89	-0.96	-0.711
57196	0	0	0	-0.305	-0.282	-0.293	-0.269	-0.29	-0.329	-0.321	-0.319	-0.284	-0.288	-0.284	-0.334	-0.284	-0.281	-0.236	-0.147	-0.629	-0.622	-0.654	-0.629	-0.645	-0.577	-0.662	-0.498
57195	0	0	0	-0.462	-0.421	-0.47	-0.422	-0.446	-0.472	-0.509	-0.463	-0.176	-0.175	-0.2	-0.198	-0.19	-0.172	-0.095	0.082	-0.939	-0.926	-0.835	-0.921	-0.961	-0.874	-0.961	-0.802
57177	0	0	0	-1.09	-1.033	-1.082	-1.054	-1.076	-1.135	-1.086	-1.027	-1.042	-1.036	-1.042	-1.097	-1.056	-1.057	-0.986	-0.905	-0.978	-1.004	-0.887	-0.96	-0.998	-0.922	-1.021	-0.812
57194	0	0	0	-0.012	0.006	-0.01	0.03	0.001	-0.031	-0.048	-0.049	0.65	0.649	0.625	0.613	0.637	0.654	0.695	0.808	-0.336	-0.325	-0.352	-0.321	-0.352	-0.299	-0.362	-0.223
57208	0	0	0	-0.827	-0.753	-0.834	-0.79	-0.808	-0.838	-0.832	-0.837	-0.102	-0.09	-0.126	-0.142	-0.115	-0.097	-0.075	0.085	-0.77	-0.774	-0.755	-0.763	-0.785	-0.853	-0.75	-0.684
57176	0	0	0	-0.406	-0.331	-0.413	-0.366	-0.387	-0.445	-0.437	-0.391	-0.148	-0.147	-0.172	-0.167	-0.162	-0.144	-0.099	-0.002	-0.729	-0.732	-0.769	-0.72	-0.742	-0.769	-0.735	-0.593
57175	0	0	1	1.071	1.141	1.06	1.105	1.093	0.987	1.044	1.032	0.419	0.428	0.419	0.392	0.405	0.422	0.434	0.498	0.633	0.644	0.528	0.634	0.629	0.57	0.635	0.571
57173	0	0	0	0.407	0.424	0.398	0.434	0.409	0.374	0.395	0.351	-0.179	-0.172	-0.179	-0.203	-0.193	-0.176	-0.152	0.07	0.107	0.116	0.113	0.121	0.094	0.142	0.039	0.172
57185	0	0	0	-1.08	-1.003	-1.072	-1.035	-1.071	-1.096	-1.046	-0.981	-0.547	-0.549	-0.547	-0.57	-0.561	-0.544	-0.504	-0.385	-1.097	-1.11	-0.977	-1.086	-1.114	-1.044	-1.11	-1.036
57172	0	0	0	-0.024	0.016	-0.022	0.013	-0.004	-0.026	-0.042	-0.026	0.534	0.546	0.509	0.502	0.52	0.537	0.593	0.803	-0.948	-0.931	-0.936	-0.925	-0.966	-0.937	-0.951	-0.76
57198	0	0	0	-0.379	-0.345	-0.371	-0.348	-0.364	-0.394	-0.393	-0.386	-0.663	-0.653	-0.663	-0.707	-0.676	-0.66	-0.561	-0.656	-1.159	-1.168	-1.117	-1.154	-1.176	-1.154	-1.232	-0.996
57189	0	0	0	-0.558	-0.483	-0.554	-0.526	-0.538	-0.591	-0.551	-0.498	0.418	0.428	0.393	0.382	0.405	0.422	0.462	0.611	-0.894	-0.897	-0.994	-0.883	-0.907	-1.036	-0.851	-0.746
57182	0	0	0	-0.042	-0.021	-0.041	-0.012	-0.037	-0.079	-0.086	-0.062	-0.032	-0.033	-0.032	-0.031	-0.032	-0.029	-0.033	0.182	-0.649	-0.635	-0.694	-0.633	-0.665	-0.592	-0.63	-0.461
57180	0	0	0	-0.131	-0.065	-0.138	-0.09	-0.11	-0.21	-0.138	-0.143	0.21	0.213	0.185	0.17	0.196	0.214	0.305	0.346	-0.879	-0.879	-0.962	-0.87	-0.892	-1.072	-0.848	-0.692
57181	0	0	0	-0.457	-0.417	-0.475	-0.418	-0.431	-0.474	-0.479	-0.478	-0.034	-0.031	-0.059	-0.037	-0.047	-0.03	0.046	0.21	-1.04	-1.028	-0.98	-1.016	-1.061	-1.1	-1.009	-0.902
57224	0	0	0	0.318	0.358	0.319	0.362	0.339	0.267	0.28	0.3	0.507	0.51	0.507	0.453	0.493	0.511	0.583	0.694	-0.123	-0.107	-0.366	-0.119	-0.131	-0.224	-0.093	-0.096
57201	0	0	0	-1.178	-1.11	-1.182	-1.141	-1.162	-1.196	-1.127	-1.072	-0.681	-0.68	-0.681	-0.731	-0.695	-0.695	-0.646	-0.498	-0.697	-0.71	-0.605	-0.67	-0.715	-0.63	-0.745	-0.552
57192	0	0	0	0.434	0.503	0.44	0.465	0.443	0.39	0.387	0.381	0.155	0.148	0.155	0.145	0.141	0.158	0.198	0.329	-0.194	-0.187	-0.367	-0.176	-0.207	-0.3	-0.183	-0.15
57207	0	0	0	-0.815	-0.733	-0.805	-0.782	-0.807	-0.832	-0.854	-0.725	-0.246	-0.24	-0.271	-0.281	-0.259	-0.242	-0.197	-0.062	-0.96	-0.96	-0.901	-0.935	-0.983	-0.883	-0.985	-0.839
57203	0	0	0	-0.117	-0.042	-0.125	-0.08	-0.097	-0.12	-0.124	-0.069	0.495	0.5	0.47	0.476	0.481	0.499	0.548	0.749	-0.857	-0.852	-0.902	-0.841	-0.87	-0.814	-0.865	-0.776
57204	0	0	0	-0.59	-0.519	-0.585	-0.563	-0.572	-0.605	-0.618	-0.593	-0.45	-0.447	-0.45	-0.48	-0.464	-0.446	-0.406	-0.209	-0.745	-0.746	-0.749	-0.728	-0.763	-0.787	-0.71	-0.677
57230	0	0	0	-0.928	-0.897	-0.923	-0.9	-0.908	-0.936	-0.959	-0.959	0.463	0.472	0.437	0.397	0.449	0.467	0.475	0.695	-1.011	-1.014	-0.956	-0.99	-1.03	-1.015	-0.999	-0.824
57219	0	0	0	-0.919	-0.893	-0.914	-0.884	-0.899	-0.93	-0.91	-0.865	0.127	0.131	0.102	0.065	0.114	0.13	0.174	0.292	-0.966	-0.966	-0.857	-0.944	-0.984	-0.921	-1.025	-0.802
57220	0	0	0	0.408	0.442	0.406	0.446	0.427	0.393	0.398	0.343	-0.056	-0.051	-0.081	-0.1	-0.07	-0.053	-0.014	0.156	-0.409	-0.404	-0.411	-0.396	-0.423	-0.415	-0.474	-0.397
57221	0	0	0	0.133	0.207	0.134	0.169	0.153	0.052	0.082	0.12	0.325	0.327	0.3	0.303	0.325	0.329	0.373	0.548	-0.922	-0.929	-0.925	-0.902	-0.941	-0.99	-0.923	-0.739
57222	0	0	0	-0.662	-0.59	-0.657	-0.625	-0.642	-0.7	-0.672	-0.621	0.273	0.275	0.248	0.236	0.259	0.277	0.326	0.528	-0.987	-1.002	-0.904	-0.968	-1.008	-1.024	-1.004	-0.865
57223	0	0	0	-0.719	-0.685	-0.714	-0.689	-0.7	-0.728	-0.716	-0.709	0.148	0.154	0.123	0.08	0.134	0.152	0.218	0.299	-1.312	-1.323	-1.185	-1.3	-1.33	-1.323	-1.323	-1.051
59698	0	0	1	0.647	0.661	0.646	0.657	0.657	0.639	0.631	0.676	-0.492	-0.495	-0.492	-0.513	-0.505	-0.478	-0.479	-0.401	0.506	0.507	0.457	0.508	0.503	0.497	0.493	0.493
57233	0	0	0	-0.892	-0.823	-0.885	-0.859	-0.876	-0.891	-0.922	-0.869	0.092	0.102	0.067	0.048	0.078	0.095	0.137	0.276	-0.695	-0.7	-0.613	-0.664	-0.714	-0.645	-0.739	-0.526
57232	0	0	0	0.354	0.416	0.353	0.389	0.359	0.344	0.343	0.278	0.445	0.444	0.445	0.4	0.432	0.449	0.481	0.631	-0.697	-0.693	-0.728	-0.685	-0.71	-0.669	-0.755	-0.624
57243	0	0	0	-0.197	-0.12	-0.204	-0.157	-0.179	-0.264	-0.236	-0.173	0.446	0.454	0.421	0.434	0.433	0.45	0.506	0.621	-0.729	-0.714	-0.816	-0.719	-0.743	-0.814	-0.709	-0.59
57256	0	0	0	-0.284	-0.249	-0.291	-0.249	-0.273	-0.356	-0.254	-0.266	0.477	0.489	0.452	0.465	0.463	0.481	0.533	0.646	-1.081	-1.067	-1.083	-1.058	-1.096	-1.131	-1.022	-0.845
57247	0	0	0	-0.52	-0.486	-0.517	-0.485	-0.5	-0.535	-0.516	-0.51	0.769	0.768	0.743	0.728	0.755	0.772	0.816	0.976	-0.814	-0.803	-0.822	-0.799	-0.832	-0.928	-0.812	-0.714
57248	0	0	0	-0.681	-0.66	-0.659	-0.653	-0.674	-0.68	-0.688	-0.63	-0.932	-0.937	-0.932	-0.933	-0.932	-0.929	-0.921	-0.87	-0.845	-0.857	-0.829	-0.839	-0.855	-0.81	-0.894	-0.834
57250	0	0	0	-0.113	-0.06	-0.111	-0.086	-0.099	-0.136	-0.164	-0.156	-0.026	-0.025	-0.026	-0.044	-0.026	-0.023	-0.017	0.124	-1.02	-1.021	-0.974	-1.015	-1.027	-0.941	-1.058	-0.962
57251	0	0	0	0.294	0.366	0.296	0.33	0.305	0.269	0.277	0.268	0.648	0.649	0.648	0.608	0.634	0.652	0.717	0.879	-0.527	-0.521	-0.712	-0.516	-0.538	-0.561	-0.541	-0.433
57231	0	0	0	0.592	0.626	0.583	0.632	0.598	0.51	0.573	0.61	0.645	0.647	0.645	0.632	0.631	0.648	0.675	0.917	0.44	0.451	0.207	0.438	0.438	0.348	0.466	0.398
57245	0	0	0	-0.379	-0.315	-0.356	-0.342	-0.367	-0.391	-0.363	-0.366	-0.424	-0.418	-0.448	-0.484	-0.437	-0.42	-0.364	-0.303	-0.944	-0.951	-0.909	-0.927	-0.961	-0.932	-0.995	-0.813
57252	0	0	0	0.256	0.268	0.274	0.274	0.262	0.237	0.211	0.164	-0.703	-0.711	-0.703	-0.749	-0.717	-0.701	-0.663	-0.713	-0.105	-0.102	-0.11	-0.102	-0.111	-0.077	-0.141	-0.069
57254	0	0	0	-0.112	-0.079	-0.11	-0.075	-0.086	-0.136	-0.149	-0.141	1.186	1.194	1.16	1.163	1.172	1.19	1.195	1.412	-1.071	-1.056	-1.187	-1.072	-1.081	-1.067	-1.059	-0.909
57253	0	0	0	-0.651	-0.576	-0.646	-0.619	-0.637	-0.659	-0.661	-0.669	0.36	0.368	0.336	0.311	0.347	0.364	0.436	0.446	-0.74	-0.744	-0.73	-0.716	-0.755	-0.704	-0.751	-0.575
57241	0	0	0	-0.365	-0.289	-0.361	-0.331	-0.345	-0.395	-0.393	-0.395	0.301	0.302	0.276	0.283	0.287	0.305	0.387	0.539	-0.68	-0.673	-0.723	-0.661	-0.693	-0.673	-0.711	-0.568
57240	0	0	0	-0.398	-0.373	-0.399	-0.378	-0.392	-0.401	-0.438	-0.426	0.124	0.123	0.124	0.118	0.111	0.129	0.186	0.363	-1.03	-1.016	-0.987	-1.008	-1.052	-0.983	-1.031	-0.815
57239	0	0	0	0.446	0.514	0.46	0.487	0.46	0.434	0.437	0.398	0.756	0.762	0.731	0.717	0.742	0.758	0.792	0.914	-0.823	-0.815	-0.815	-0.813	-0.843	-0.766	-0.913	-0.782
57237	0	0	0	-0.936	-0.898	-0.942	-0.905	-0.925	-0.948	-0.888	-0.942	-1.081	-1.075	-1.081	-1.104	-1.096	-1.077	-1.034	-0.9	-0.909	-0.895	-0.774	-0.899	-0.93	-0.825	-0.89	-0.695
57264	0	0	0	-0.128	-0.056	-0.118	-0.092	-0.118	-0.146	-0.099	-0.049	0.312	0.318	0.312	0.297	0.312	0.315	0.338	0.385	-0.927	-0.933	-0.976	-0.907	-0.948	-0.872	-0.935	-0.828
57238	0	0	0	0.117	0.184	0.119	0.155	0.136	0.114	0.074	0.068	0.619	0.626	0.594	0.596	0.605	0.622	0.693	0.859	-0.715	-0.717	-0.689	-0.692	-0.732	-0.691	-0.744	-0.561
57236	0	0	0	-1.449	-1.382	-1.423	-1.42	-1.436	-1.454	-1.441	-1.378	-0.404	-0.396	-0.404	-0.394	-0.417	-0.401	-0.348	-0.336	-1.027	-1.043	-0.893	-1.022	-1.039	-0.968	-1.01	-0.905
57262	0	0	0	0.356	0.425	0.357	0.382	0.368	0.288	0.295	0.347	0.327	0.339	0.302	0.312	0.327	0.331	0.348	0.406	-0.18	-0.176	-0.279	-0.168	-0.189	-0.212	-0.192	-0.123
57261	0	0	0	-0.559	-0.494	-0.556	-0.537	-0.547	-0.549	-0.539	-0.5	-0.1	-0.088	-0.1	-0.119	-0.1	-0.097	-0.111	0.131	-0.415	-0.414	-0.403	-0.383	-0.428	-0.363	-0.459	-0.321
57259	0	0	0	0.55	0.564	0.531	0.565	0.557	0.496	0.517	0.493	0.539	0.544	0.514	0.542	0.539	0.543	0.548	0.722	-0.26	-0.251	-0.506	-0.254	-0.272	-0.293	-0.287	-0.193
57260	0	0	0	0.334	0.402	0.335	0.359	0.35	0.31	0.305	0.321	0.242	0.237	0.216	0.269	0.242	0.244	0.269	0.41	-0.69	-0.696	-0.656	-0.677	-0.707	-0.633	-0.678	-0.613
57278	0	0	0	0.306	0.324	0.314	0.319	0.31	0.292	0.347	0.387	-0.778	-0.783	-0.778	-0.793	-0.778	-0.775	-0.774	-0.591	-0.642	-0.645	-0.628	-0.654	-0.652	-0.596	-0.646	-0.639
57277	0	0	0	-0.393	-0.363	-0.389	-0.36	-0.368	-0.425	-0.416	-0.409	-0.642	-0.628	-0.642	-0.683	-0.642	-0.639	-0.633	-0.453	-0.574	-0.574	-0.551	-0.564	-0.588	-0.522	-0.627	-0.482
57276	0	0	0	0.46	0.532	0.464	0.495	0.463	0.387	0.456	0.41	0.738	0.747	0.738	0.726	0.738	0.741	0.776	0.877	0.332	0.337	0.164	0.334	0.327	0.301	0.334	0.314
57275	0	0	0	0.663	0.712	0.661	0.68	0.676	0.638	0.56	0.598	0.836	0.843	0.836	0.842	0.836	0.838	0.86	1.12	-0.559	-0.559	-0.599	-0.564	-0.576	-0.537	-0.613	-0.477
57267	0	0	0	-0.495	-0.456	-0.515	-0.456	-0.482	-0.511	-0.538	-0.54	0.346	0.345	0.346	0.297	0.332	0.348	0.394	0.572	-0.491	-0.472	-0.525	-0.463	-0.51	-0.489	-0.53	-0.396
57268	0	0	0	-0.739	-0.667	-0.734	-0.703	-0.72	-0.742	-0.746	-0.72	-0.157	-0.15	-0.181	-0.189	-0.171	-0.154	-0.137	0.013	-0.919	-0.93	-0.88	-0.903	-0.936	-0.888	-0.934	-0.76
57269	0	0	0	-0.934	-0.86	-0.941	-0.896	-0.915	-0.964	-0.938	-0.885	0.557	0.561	0.532	0.508	0.543	0.56	0.614	0.747	-0.509	-0.515	-0.616	-0.498	-0.524	-0.501	-0.52	-0.445
57280	0	0	0	-0.227	-0.187	-0.224	-0.193	-0.205	-0.24	-0.221	-0.243	0.608	0.61	0.608	0.592	0.594	0.612	0.667	0.814	-0.244	-0.235	-0.3	-0.22	-0.258	-0.336	-0.241	-0.204
57270	0	0	0	0.384	0.462	0.369	0.427	0.389	0.301	0.372	0.355	0.613	0.617	0.588	0.569	0.599	0.616	0.686	0.829	0.1	0.115	-0.062	0.103	0.092	0.037	0.089	0.094
57281	0	0	0	-0.17	-0.109	-0.167	-0.141	-0.151	-0.17	-0.187	-0.189	0.611	0.606	0.611	0.637	0.611	0.613	0.64	0.796	-0.864	-0.873	-0.882	-0.847	-0.881	-0.85	-0.866	-0.776
57271	0	0	0	-1.319	-1.255	-1.323	-1.287	-1.3	-1.319	-1.283	-1.24	-0.24	-0.237	-0.264	-0.256	-0.24	-0.237	-0.219	-0.083	-1.229	-1.257	-1.141	-1.207	-1.246	-1.144	-1.263	-1.12
57272	0	0	0	0.433	0.512	0.433	0.466	0.454	0.359	0.416	0.407	0.716	0.725	0.691	0.691	0.702	0.72	0.743	0.922	-0.06	-0.044	-0.289	-0.044	-0.069	-0.174	-0.037	-0.042
57273	0	0	0	-0.773	-0.692	-0.767	-0.737	-0.761	-0.776	-0.744	-0.72	-0.063	-0.056	-0.063	-0.113	-0.077	-0.06	-0.058	0.091	-0.698	-0.693	-0.677	-0.662	-0.715	-0.641	-0.735	-0.563
57302	0	0	0	-0.239	-0.218	-0.23	-0.206	-0.236	-0.27	-0.258	-0.164	-1.169	-1.163	-1.169	-1.19	-1.169	-1.165	-1.144	-1.042	-0.55	-0.549	-0.54	-0.542	-0.564	-0.506	-0.576	-0.479
57292	0	0	0	-0.443	-0.374	-0.424	-0.408	-0.423	-0.447	-0.465	-0.406	-0.313	-0.303	-0.338	-0.356	-0.326	-0.308	-0.281	-0.172	-0.926	-0.929	-0.889	-0.901	-0.943	-0.897	-0.924	-0.74
57293	0	0	0	-0.257	-0.232	-0.265	-0.215	-0.245	-0.305	-0.31	-0.246	-0.718	-0.718	-0.718	-0.747	-0.718	-0.714	-0.679	-0.588	-0.714	-0.711	-0.814	-0.706	-0.727	-0.749	-0.708	-0.543
57294	0	0	0	-0.422	-0.39	-0.418	-0.408	-0.401	-0.405	-0.457	-0.454	-1.109	-1.114	-1.133	-1.143	-1.109	-1.106	-1.06	-0.902	-0.93	-0.92	-0.867	-0.919	-0.949	-0.904	-0.947	-0.748
57295	0	0	0	-0.565	-0.515	-0.561	-0.528	-0.542	-0.575	-0.609	-0.616	0.07	0.074	0.07	0.041	0.056	0.073	0.108	0.242	-0.614	-0.603	-0.627	-0.604	-0.623	-0.601	-0.628	-0.509
57349	0	0	0	-0.092	-0.024	-0.102	-0.086	-0.084	-0.119	-0.151	-0.052	0.444	0.448	0.419	0.412	0.444	0.446	0.434	0.647	-0.314	-0.312	-0.304	-0.318	-0.331	-0.328	-0.409	-0.285
57297	0	0	0	-0.129	-0.057	-0.135	-0.091	-0.107	-0.142	-0.177	-0.188	-0.176	-0.174	-0.176	-0.207	-0.19	-0.172	-0.16	0.115	-0.575	-0.57	-0.571	-0.553	-0.594	-0.564	-0.562	-0.434
57298	0	0	0	0.12	0.151	0.121	0.154	0.131	0.093	0.123	0.082	-0.283	-0.293	-0.307	-0.329	-0.297	-0.28	-0.228	-0.123	-1.028	-1.014	-1.051	-1.021	-1.04	-1.01	-0.982	-0.883
57308	0	0	0	-0.497	-0.461	-0.48	-0.461	-0.476	-0.523	-0.491	-0.444	-0.79	-0.785	-0.815	-0.841	-0.79	-0.787	-0.775	-0.625	-1.179	-1.174	-1.182	-1.176	-1.196	-1.166	-1.123	-1.048
57299	0	0	0	-0.19	-0.128	-0.188	-0.154	-0.169	-0.223	-0.226	-0.245	-0.608	-0.607	-0.608	-0.626	-0.608	-0.605	-0.59	-0.511	-0.718	-0.723	-0.649	-0.702	-0.736	-0.691	-0.726	-0.605
57300	0	0	0	-0.905	-0.863	-0.905	-0.875	-0.897	-0.995	-0.884	-0.893	-0.507	-0.501	-0.532	-0.504	-0.507	-0.521	-0.473	-0.316	-0.932	-0.933	-0.91	-0.911	-0.952	-0.935	-0.922	-0.843
57303	0	0	0	0.425	0.488	0.427	0.461	0.44	0.436	0.419	0.387	1.196	1.203	1.196	1.164	1.196	1.2	1.213	1.472	-0.117	-0.113	-0.248	-0.109	-0.124	-0.195	-0.147	-0.082
57309	0	0	0	-0.185	-0.105	-0.194	-0.158	-0.173	-0.234	-0.207	-0.2	-0.454	-0.453	-0.454	-0.471	-0.454	-0.449	-0.441	-0.347	-1.018	-1.025	-1.017	-0.999	-1.037	-1.042	-1.013	-0.856
57317	0	0	0	-0.644	-0.573	-0.652	-0.61	-0.633	-0.672	-0.65	-0.643	-0.458	-0.448	-0.482	-0.528	-0.472	-0.454	-0.432	-0.374	-0.876	-0.881	-0.912	-0.856	-0.887	-0.85	-0.905	-0.707
57304	0	0	0	0.488	0.519	0.484	0.526	0.501	0.434	0.5	0.476	-0.225	-0.219	-0.25	-0.274	-0.238	-0.22	-0.203	-0.047	-0.52	-0.507	-0.681	-0.506	-0.532	-0.603	-0.52	-0.433
57514	0	0	0	-0.568	-0.502	-0.577	-0.544	-0.549	-0.598	-0.624	-0.577	-0.429	-0.429	-0.429	-0.458	-0.429	-0.426	-0.425	-0.257	-0.773	-0.78	-0.717	-0.757	-0.789	-0.788	-0.821	-0.709
57306	0	0	0	-0.121	-0.054	-0.119	-0.098	-0.099	-0.149	-0.099	-0.107	-0.73	-0.716	-0.754	-0.741	-0.73	-0.726	-0.741	-0.507	-0.327	-0.324	-0.593	-0.328	-0.335	-0.385	-0.291	-0.239
57305	0	0	0	0.007	0.044	0.008	0.04	0.027	-0.032	-0.021	0.006	-0.264	-0.254	-0.288	-0.315	-0.277	-0.26	-0.248	-0.138	-0.361	-0.351	-0.441	-0.337	-0.377	-0.379	-0.363	-0.3
57342	0	0	0	-0.802	-0.784	-0.793	-0.762	-0.788	-0.813	-0.81	-0.812	-0.573	-0.568	-0.598	-0.625	-0.587	-0.57	-0.517	-0.407	-1.082	-1.076	-1.073	-1.083	-1.094	-1.025	-1.154	-1.044
57318	0	0	0	0.805	0.865	0.795	0.832	0.816	0.72	0.744	0.74	0.248	0.251	0.248	0.239	0.248	0.25	0.245	0.442	0.185	0.183	0.088	0.196	0.177	0.137	0.192	0.196
57315	0	0	0	-0.232	-0.193	-0.231	-0.195	-0.221	-0.274	-0.265	-0.268	0.391	0.402	0.365	0.374	0.377	0.395	0.417	0.585	-0.543	-0.533	-0.551	-0.523	-0.558	-0.66	-0.564	-0.499
57320	0	0	0	0.356	0.383	0.357	0.384	0.366	0.303	0.299	0.309	0.232	0.231	0.207	0.188	0.218	0.236	0.286	0.46	-0.52	-0.503	-0.584	-0.507	-0.533	-0.604	-0.483	-0.409
57323	0	0	0	-0.047	0.029	-0.068	-0.005	-0.034	-0.138	-0.059	-0.048	-0.327	-0.328	-0.353	-0.369	-0.327	-0.325	-0.318	-0.065	-0.439	-0.441	-0.592	-0.439	-0.45	-0.606	-0.494	-0.399
57321	0	0	0	-0.022	0.052	-0.02	0.009	-0.009	-0.035	-0.03	-0.058	-0.166	-0.164	-0.191	-0.196	-0.18	-0.163	-0.146	0.054	-0.533	-0.533	-0.491	-0.51	-0.551	-0.469	-0.608	-0.463
57324	0	0	0	0.328	0.36	0.329	0.366	0.338	0.287	0.278	0.314	0.82	0.825	0.795	0.776	0.807	0.824	0.867	1.096	-0.151	-0.136	-0.212	-0.129	-0.164	-0.251	-0.149	-0.127
57325	0	0	0	-0.305	-0.273	-0.314	-0.269	-0.29	-0.315	-0.351	-0.353	0.88	0.882	0.855	0.857	0.867	0.883	0.933	1.145	-0.54	-0.533	-0.514	-0.514	-0.558	-0.523	-0.566	-0.503
57379	0	0	0	-0.118	-0.097	-0.1	-0.109	-0.103	-0.115	-0.147	-0.082	-1.003	-1.003	-1.003	-1.018	-1.003	-1	-1.034	-0.901	-0.327	-0.318	-0.323	-0.33	-0.336	-0.295	-0.357	-0.28
57368	0	0	0	-0.061	0.023	-0.08	-0.028	-0.039	-0.104	-0.071	-0.006	-0.217	-0.21	-0.242	-0.242	-0.231	-0.213	-0.193	-0.08	-0.294	-0.282	-0.513	-0.29	-0.302	-0.338	-0.311	-0.222
57326	0	0	0	-0.142	-0.069	-0.144	-0.109	-0.129	-0.161	-0.182	-0.106	0.201	0.202	0.176	0.207	0.201	0.204	0.232	0.393	-0.482	-0.487	-0.488	-0.478	-0.498	-0.46	-0.467	-0.426
57322	0	0	0	-0.143	-0.068	-0.14	-0.104	-0.131	-0.158	-0.184	-0.12	0.735	0.738	0.709	0.728	0.721	0.738	0.779	0.93	-0.91	-0.895	-0.865	-0.886	-0.932	-0.895	-0.898	-0.784
57339	0	0	0	-0.223	-0.196	-0.21	-0.185	-0.215	-0.248	-0.203	-0.229	-0.028	-0.031	-0.028	-0.089	-0.042	-0.025	0.012	0.134	-0.964	-0.95	-0.918	-0.952	-0.983	-0.926	-1.034	-0.829
57329	0	0	0	0.157	0.19	0.146	0.189	0.169	0.137	0.162	0.128	0.517	0.524	0.492	0.472	0.503	0.521	0.533	0.687	-0.614	-0.606	-0.668	-0.596	-0.628	-0.657	-0.566	-0.523
57330	0	0	0	-0.324	-0.244	-0.33	-0.283	-0.312	-0.363	-0.334	-0.263	-0.348	-0.344	-0.372	-0.384	-0.362	-0.344	-0.27	-0.141	-0.641	-0.629	-0.637	-0.62	-0.656	-0.644	-0.677	-0.501
57375	0	0	0	-0.25	-0.229	-0.262	-0.243	-0.25	-0.26	-0.209	-0.208	-0.086	-0.088	-0.086	-0.103	-0.086	-0.084	-0.12	-0.045	-0.267	-0.262	-0.339	-0.267	-0.277	-0.252	-0.246	-0.253
57355	0	0	0	-0.23	-0.16	-0.227	-0.201	-0.218	-0.301	-0.257	-0.169	-0.43	-0.426	-0.454	-0.46	-0.444	-0.426	-0.373	-0.203	-0.41	-0.409	-0.536	-0.396	-0.419	-0.451	-0.42	-0.329
57350	0	0	0	-0.3	-0.229	-0.306	-0.274	-0.287	-0.325	-0.284	-0.324	-0.926	-0.925	-0.951	-0.942	-0.926	-0.923	-0.928	-0.856	-0.973	-0.984	-0.91	-0.96	-0.993	-0.934	-1.043	-0.903
57351	0	0	1	-0.501	-0.47	-0.505	-0.48	-0.489	-0.584	-0.51	-0.384	-0.275	-0.267	-0.3	-0.32	-0.275	-0.271	-0.27	-0.034	-0.474	-0.472	-0.526	-0.464	-0.484	-0.592	-0.434	-0.341
57345	0	0	0	-1.25	-1.173	-1.252	-1.213	-1.23	-1.262	-1.226	-1.2	-1.241	-1.236	-1.265	-1.296	-1.255	-1.237	-1.183	-1.019	-0.911	-0.919	-0.777	-0.899	-0.928	-0.883	-0.948	-0.765
57337	0	0	0	-0.501	-0.474	-0.509	-0.461	-0.499	-0.521	-0.519	-0.516	-0.213	-0.201	-0.238	-0.253	-0.227	-0.208	-0.166	0.015	-1.428	-1.419	-1.483	-1.413	-1.444	-1.391	-1.354	-1.212
57347	0	0	0	-0.185	-0.168	-0.186	-0.163	-0.182	-0.211	-0.249	-0.24	-0.016	-0.021	-0.016	-0.067	-0.016	-0.014	0.01	0.047	-0.695	-0.684	-0.717	-0.7	-0.708	-0.656	-0.721	-0.666
57336	0	0	0	-0.299	-0.227	-0.305	-0.265	-0.284	-0.338	-0.307	-0.295	-0.297	-0.283	-0.322	-0.35	-0.311	-0.293	-0.251	0.015	-0.926	-0.935	-1	-0.904	-0.943	-0.942	-0.848	-0.766
57335	0	0	0	0.235	0.312	0.237	0.258	0.248	0.132	0.189	0.234	0.264	0.273	0.238	0.242	0.25	0.268	0.302	0.319	-0.515	-0.511	-0.694	-0.504	-0.522	-0.579	-0.534	-0.363
57369	0	0	0	-0.552	-0.476	-0.548	-0.513	-0.532	-0.555	-0.53	-0.522	-1.36	-1.363	-1.384	-1.396	-1.375	-1.356	-1.301	-1.155	-0.386	-0.383	-0.331	-0.362	-0.398	-0.343	-0.418	-0.294
57380	0	0	0	-0.33	-0.294	-0.321	-0.291	-0.318	-0.352	-0.318	-0.332	-0.522	-0.519	-0.547	-0.557	-0.522	-0.519	-0.472	-0.426	-1.255	-1.243	-1.233	-1.234	-1.274	-1.254	-1.203	-1.039
57371	0	0	0	1.128	1.192	1.116	1.146	1.134	1.071	1.108	1.148	-0.343	-0.336	-0.343	-0.342	-0.343	-0.34	-0.296	-0.355	0.144	0.147	0.032	0.14	0.137	0.081	0.11	0.108
57381	0	0	0	0.484	0.498	0.488	0.483	0.498	0.444	0.485	0.505	-0.27	-0.262	-0.27	-0.304	-0.27	-0.267	-0.275	-0.103	-0.481	-0.48	-0.525	-0.498	-0.493	-0.452	-0.478	-0.445
57382	0	0	0	-1.011	-0.99	-1.004	-0.988	-1.003	-1.023	-0.993	-0.963	-0.945	-0.941	-0.945	-0.943	-0.945	-0.942	-0.954	-0.863	-0.688	-0.688	-0.698	-0.691	-0.689	-0.637	-0.745	-0.622
57383	0	0	0	-0.877	-0.837	-0.892	-0.847	-0.871	-0.899	-0.879	-0.832	-0.584	-0.587	-0.608	-0.603	-0.598	-0.581	-0.524	-0.327	-0.801	-0.787	-0.685	-0.79	-0.821	-0.728	-0.829	-0.618
57384	0	0	0	-0.247	-0.173	-0.239	-0.221	-0.228	-0.233	-0.198	-0.197	-0.724	-0.718	-0.748	-0.736	-0.737	-0.721	-0.651	-0.567	-0.641	-0.647	-0.633	-0.636	-0.655	-0.675	-0.663	-0.524
57372	0	0	0	-1.092	-1.025	-1.079	-1.054	-1.09	-1.11	-1.067	-1.05	-0.714	-0.716	-0.714	-0.733	-0.727	-0.71	-0.673	-0.483	-0.966	-0.981	-0.849	-0.952	-0.984	-0.883	-1.027	-0.871
57358	0	0	0	-0.835	-0.797	-0.841	-0.798	-0.816	-0.84	-0.841	-0.853	-0.636	-0.636	-0.66	-0.658	-0.649	-0.632	-0.603	-0.465	-0.989	-0.989	-0.943	-0.974	-1.013	-0.905	-1.014	-0.819
59689	0	0	0	-0.719	-0.659	-0.717	-0.712	-0.709	-0.773	-0.691	-0.629	-0.853	-0.854	-0.853	-0.87	-0.853	-0.867	-0.821	-0.704	-0.809	-0.827	-0.812	-0.815	-0.82	-0.787	-0.853	-0.764
57357	0	0	0	0.079	0.135	0.069	0.112	0.102	0.03	0.122	0.134	-0.843	-0.846	-0.867	-0.867	-0.843	-0.839	-0.83	-0.61	-0.36	-0.358	-0.427	-0.352	-0.373	-0.359	-0.416	-0.294
57360	0	0	0	-0.748	-0.69	-0.746	-0.733	-0.736	-0.743	-0.767	-0.776	-0.509	-0.512	-0.509	-0.522	-0.509	-0.524	-0.51	-0.529	-1.095	-1.112	-1.104	-1.088	-1.11	-1.02	-1.076	-0.969
57362	0	0	0	-0.15	-0.081	-0.138	-0.114	-0.133	-0.164	-0.157	-0.128	-0.394	-0.391	-0.418	-0.397	-0.408	-0.391	-0.35	-0.207	-0.271	-0.278	-0.283	-0.255	-0.283	-0.224	-0.309	-0.218
57364	0	0	0	0.411	0.436	0.412	0.443	0.428	0.395	0.343	0.37	-0.254	-0.259	-0.254	-0.257	-0.254	-0.251	-0.243	-0.064	-0.554	-0.544	-0.573	-0.545	-0.565	-0.51	-0.567	-0.438
57387	0	0	1	1.13	1.159	1.126	1.16	1.137	1.047	1.072	1.082	-0.152	-0.143	-0.177	-0.187	-0.152	-0.15	-0.163	0.096	0.097	0.095	0.015	0.1	0.088	0.039	0.066	0.114
57388	0	0	0	-0.713	-0.648	-0.703	-0.681	-0.694	-0.729	-0.725	-0.677	0.074	0.086	0.049	0.04	0.074	0.077	0.089	0.3	-1.01	-1.015	-0.989	-1	-1.02	-1.048	-0.997	-0.885
57389	0	0	0	0.332	0.403	0.32	0.365	0.342	0.237	0.331	0.316	-0.142	-0.138	-0.166	-0.188	-0.156	-0.156	-0.058	-0.069	0.179	0.191	0.006	0.193	0.171	0.088	0.192	0.169
57392	0	0	0	0.041	0.047	0.052	0.051	0.039	0.005	0.018	0.068	-0.101	-0.094	-0.126	-0.101	-0.101	-0.098	-0.152	0.091	-0.035	-0.028	0.001	-0.033	-0.053	0.01	-0.058	0.023
57390	0	0	0	1.053	1.077	1.064	1.082	1.053	1	1.039	1.005	0.802	0.805	0.802	0.776	0.789	0.807	0.828	1.008	0.023	0.023	-0.028	0.028	0.015	-0.006	0.011	0.025
57391	0	0	1	-0.321	-0.247	-0.327	-0.303	-0.315	-0.372	-0.31	-0.304	-0.785	-0.776	-0.81	-0.792	-0.785	-0.782	-0.798	-0.616	-0.412	-0.416	-0.426	-0.403	-0.427	-0.457	-0.441	-0.312
57431	0	0	0	-0.271	-0.248	-0.26	-0.245	-0.258	-0.292	-0.296	-0.308	0.276	0.275	0.276	0.253	0.276	0.278	0.288	0.453	-0.842	-0.839	-0.892	-0.837	-0.859	-0.832	-0.819	-0.649
57393	0	0	0	1.395	1.404	1.38	1.403	1.391	1.311	1.35	1.383	0.592	0.597	0.592	0.578	0.578	0.596	0.598	0.784	0.917	0.913	0.739	0.904	0.917	0.855	0.905	0.826
57402	0	0	0	-0.295	-0.257	-0.28	-0.26	-0.289	-0.317	-0.278	-0.223	-0.815	-0.809	-0.84	-0.851	-0.829	-0.812	-0.762	-0.591	-0.681	-0.675	-0.697	-0.663	-0.695	-0.695	-0.697	-0.603
57386	0	0	0	0.087	0.097	0.087	0.081	0.088	0.096	0.069	0.045	-0.84	-0.84	-0.84	-0.854	-0.84	-0.837	-0.838	-0.852	-0.016	-0.014	-0.058	-0.026	-0.016	-0.023	-0.027	-0.027
57385	0	0	0	-0.657	-0.574	-0.643	-0.621	-0.644	-0.746	-0.632	-0.642	-0.291	-0.283	-0.315	-0.316	-0.304	-0.288	-0.205	-0.224	-0.445	-0.442	-0.58	-0.441	-0.454	-0.597	-0.417	-0.353
57398	0	0	0	-0.882	-0.842	-0.887	-0.849	-0.861	-0.893	-0.842	-0.865	-0.609	-0.608	-0.634	-0.666	-0.624	-0.606	-0.552	-0.321	-1.116	-1.106	-1.046	-1.098	-1.134	-1.12	-1.119	-0.949
57404	0	0	0	-0.407	-0.366	-0.403	-0.383	-0.398	-0.38	-0.424	-0.415	-0.255	-0.252	-0.28	-0.231	-0.255	-0.252	-0.188	-0.001	-0.873	-0.866	-0.74	-0.847	-0.888	-0.873	-0.884	-0.715
57399	0	0	0	-0.683	-0.649	-0.691	-0.641	-0.661	-0.705	-0.675	-0.644	-0.418	-0.413	-0.443	-0.445	-0.432	-0.415	-0.376	-0.232	-1.305	-1.283	-1.189	-1.27	-1.325	-1.223	-1.254	-1.07
57406	0	0	0	0.734	0.751	0.729	0.721	0.733	0.732	0.74	0.728	-0.65	-0.648	-0.65	-0.673	-0.65	-0.672	-0.652	-0.518	-0.083	-0.077	-0.124	-0.096	-0.088	-0.077	-0.073	-0.056
57394	0	0	0	-1.02	-0.935	-1.037	-0.985	-1.008	-1.036	-1.029	-0.987	-0.621	-0.621	-0.646	-0.677	-0.635	-0.617	-0.578	-0.376	-1.345	-1.357	-1.331	-1.323	-1.363	-1.336	-1.297	-1.157
57405	0	0	0	0.068	0.142	0.063	0.111	0.08	0.019	0.074	0.122	-0.23	-0.232	-0.255	-0.237	-0.23	-0.227	-0.198	0.053	-0.515	-0.517	-0.562	-0.511	-0.531	-0.585	-0.529	-0.435
57407	0	0	0	0.428	0.451	0.426	0.454	0.431	0.38	0.392	0.442	-0.444	-0.441	-0.444	-0.455	-0.444	-0.439	-0.404	-0.357	-0.382	-0.38	-0.419	-0.376	-0.393	-0.377	-0.401	-0.296
57403	0	0	0	0.524	0.553	0.524	0.563	0.546	0.471	0.492	0.534	0.249	0.259	0.224	0.227	0.235	0.253	0.295	0.527	-0.789	-0.78	-0.836	-0.765	-0.806	-0.812	-0.779	-0.695
57400	0	0	0	-0.346	-0.32	-0.357	-0.313	-0.335	-0.365	-0.365	-0.31	-0.685	-0.677	-0.71	-0.73	-0.699	-0.681	-0.601	-0.567	-0.451	-0.444	-0.61	-0.436	-0.462	-0.517	-0.473	-0.381
57412	0	0	0	0.528	0.553	0.5	0.549	0.55	0.475	0.52	0.481	0.159	0.169	0.135	0.09	0.145	0.163	0.195	0.378	0.12	0.125	0.028	0.129	0.107	0.074	0.075	0.088
57408	0	0	0	-0.177	-0.101	-0.185	-0.141	-0.155	-0.217	-0.189	-0.146	0.693	0.7	0.667	0.628	0.679	0.696	0.74	0.954	-0.624	-0.618	-0.599	-0.604	-0.64	-0.601	-0.567	-0.541
57409	0	0	1	-0.378	-0.309	-0.371	-0.358	-0.373	-0.38	-0.413	-0.319	-0.404	-0.398	-0.404	-0.408	-0.404	-0.401	-0.39	-0.218	-0.891	-0.9	-0.857	-0.876	-0.907	-0.888	-0.902	-0.838
57411	0	0	0	-0.47	-0.411	-0.464	-0.447	-0.457	-0.495	-0.463	-0.445	-0.167	-0.162	-0.167	-0.208	-0.167	-0.164	-0.188	0.002	-0.64	-0.643	-0.575	-0.619	-0.657	-0.613	-0.715	-0.593
57410	0	0	0	-0.79	-0.719	-0.793	-0.759	-0.777	-0.802	-0.788	-0.699	-0.402	-0.397	-0.427	-0.416	-0.416	-0.399	-0.362	-0.154	-0.953	-0.954	-0.847	-0.931	-0.973	-0.884	-0.944	-0.765
57425	0	0	0	0.029	0.058	0.009	0.068	0.041	0.005	0.03	0.041	-0.018	-0.004	-0.043	-0.07	-0.032	-0.015	0.009	0.269	-0.754	-0.739	-0.691	-0.723	-0.771	-0.781	-0.703	-0.635
57426	0	0	0	0.069	0.148	0.071	0.103	0.081	0.047	0.008	0.103	0.211	0.22	0.211	0.158	0.197	0.215	0.301	0.475	-1.031	-1.03	-0.97	-1.008	-1.051	-0.974	-1.045	-0.844
57433	0	0	0	0.755	0.783	0.75	0.78	0.769	0.709	0.723	0.694	0.223	0.226	0.223	0.203	0.209	0.225	0.264	0.423	0	0.009	-0.001	-0.001	-0.011	0.008	-0.053	-0.028
57434	0	0	0	0.036	0.067	0.025	0.071	0.048	-0.044	0.028	0.047	-0.876	-0.862	-0.9	-0.923	-0.89	-0.871	-0.849	-0.737	0.081	0.094	-0.037	0.097	0.073	0.02	0.073	0.107
57435	0	0	0	-0.341	-0.304	-0.35	-0.304	-0.32	-0.385	-0.354	-0.332	0.797	0.805	0.772	0.778	0.784	0.801	0.864	0.953	-0.68	-0.674	-0.735	-0.668	-0.689	-0.774	-0.674	-0.513
57416	0	0	1	-0.013	0.004	-0.015	0.004	-0.012	-0.057	-0.038	-0.039	0.116	0.116	0.116	0.089	0.116	0.118	0.116	0.304	-1.041	-1.024	-1.04	-1.039	-1.057	-0.999	-1.038	-0.924
57415	0	0	0	-0.034	-0.001	-0.057	0.002	-0.016	-0.119	-0.029	-0.025	-0.121	-0.118	-0.121	-0.126	-0.135	-0.118	-0.092	0.131	0.108	0.117	0.05	0.109	0.102	0.06	0.05	0.104
57424	0	0	0	-0.209	-0.148	-0.205	-0.172	-0.202	-0.238	-0.259	-0.203	-0.235	-0.234	-0.235	-0.264	-0.235	-0.232	-0.246	-0.022	-0.251	-0.259	-0.221	-0.252	-0.264	-0.205	-0.225	-0.223
57428	0	0	0	-1.494	-1.429	-1.478	-1.458	-1.482	-1.504	-1.444	-1.402	-1.121	-1.113	-1.145	-1.171	-1.134	-1.117	-1.085	-0.986	-1.378	-1.394	-1.197	-1.363	-1.395	-1.27	-1.436	-1.2
57457	0	0	0	-0.373	-0.299	-0.379	-0.335	-0.362	-0.422	-0.39	-0.313	-0.541	-0.536	-0.541	-0.579	-0.555	-0.538	-0.477	-0.446	-0.419	-0.42	-0.577	-0.42	-0.426	-0.515	-0.421	-0.337
59688	0	0	0	-0.043	-0.001	-0.033	-0.049	-0.043	-0.075	-0.052	-0.014	-0.525	-0.526	-0.525	-0.526	-0.525	-0.539	-0.514	-0.412	-0.152	-0.151	-0.18	-0.157	-0.152	-0.131	-0.182	-0.111
57432	0	0	0	-0.693	-0.622	-0.694	-0.659	-0.681	-0.764	-0.662	-0.647	0.625	0.629	0.625	0.615	0.625	0.629	0.688	0.915	-0.848	-0.85	-0.944	-0.839	-0.861	-0.986	-0.782	-0.67
57481	0	0	0	0.503	0.58	0.501	0.541	0.511	0.424	0.473	0.509	0.656	0.656	0.656	0.613	0.643	0.659	0.707	0.909	-0.289	-0.286	-0.462	-0.282	-0.296	-0.36	-0.303	-0.194
57482	0	0	0	1.095	1.144	1.091	1.101	1.092	1.055	1.072	1.093	0.266	0.269	0.266	0.265	0.266	0.268	0.259	0.455	0.007	0.004	-0.015	-0.011	0.003	-0.011	-0.024	0.006
57490	0	0	0	-0.678	-0.657	-0.673	-0.661	-0.659	-0.701	-0.725	-0.677	-1.305	-1.305	-1.305	-1.32	-1.305	-1.302	-1.287	-1.297	-0.563	-0.568	-0.604	-0.569	-0.565	-0.536	-0.583	-0.492
57484	0	0	0	0.161	0.233	0.157	0.193	0.18	0.09	0.143	0.138	0.482	0.485	0.457	0.466	0.468	0.485	0.543	0.715	-0.682	-0.675	-0.724	-0.665	-0.694	-0.696	-0.704	-0.507
57483	0	0	0	0.039	0.066	0.039	0.078	0.06	0.025	0.01	-0.003	0.22	0.213	0.195	0.186	0.206	0.224	0.271	0.475	-1.164	-1.157	-1.084	-1.15	-1.178	-1.196	-1.172	-1.003
57487	0	0	0	0.087	0.147	0.093	0.107	0.1	0.071	0.063	0.152	-0.092	-0.096	-0.092	-0.11	-0.092	-0.088	-0.081	0.094	-0.599	-0.611	-0.619	-0.598	-0.614	-0.569	-0.616	-0.553
57506	0	0	0	0.695	0.768	0.671	0.722	0.721	0.612	0.627	0.735	-0.004	-0.006	-0.004	-0.02	-0.004	-0.001	0.033	0.201	0.248	0.255	0.079	0.244	0.239	0.194	0.184	0.21
57477	0	0	0	0.362	0.419	0.369	0.363	0.368	0.314	0.335	0.375	-0.453	-0.455	-0.453	-0.453	-0.453	-0.45	-0.425	-0.45	0.129	0.127	0.118	0.113	0.12	0.133	0.076	0.09
59765	0	0	0	-0.307	-0.293	-0.302	-0.311	-0.301	-0.314	-0.327	-0.29	-0.291	-0.297	-0.291	-0.308	-0.291	-0.289	-0.268	-0.296	-0.195	-0.191	-0.259	-0.212	-0.207	-0.2	-0.224	-0.197
57478	0	0	0	-0.428	-0.4	-0.429	-0.408	-0.427	-0.499	-0.404	-0.361	-0.465	-0.459	-0.465	-0.476	-0.465	-0.462	-0.444	-0.342	-0.176	-0.173	-0.326	-0.167	-0.184	-0.382	-0.145	-0.095
57479	0	0	0	0.538	0.566	0.538	0.572	0.549	0.501	0.533	0.507	-0.288	-0.272	-0.314	-0.295	-0.302	-0.285	-0.251	-0.095	-0.42	-0.417	-0.503	-0.406	-0.433	-0.372	-0.547	-0.431
57498	0	0	0	0.011	0.069	0.011	0.036	0.017	-0.015	0.041	-0.003	0.011	0.012	-0.013	0.005	0.011	0.014	0.058	0.219	-0.445	-0.447	-0.463	-0.428	-0.461	-0.467	-0.485	-0.351
57476	0	0	0	1.052	1.081	1.037	1.083	1.068	0.957	1.055	0.994	0.066	0.072	0.066	0.015	0.052	0.051	0.09	0.282	-0.107	-0.101	-0.159	-0.107	-0.117	-0.124	-0.124	-0.1
57475	0	0	0	-0.406	-0.335	-0.387	-0.37	-0.385	-0.4	-0.414	-0.39	0.054	0.062	0.054	0.042	0.054	0.056	0.08	0.252	-0.964	-0.991	-0.859	-0.951	-0.986	-0.994	-0.935	-0.796
57474	0	0	0	0.489	0.522	0.5	0.51	0.498	0.475	0.5	0.509	0.387	0.395	0.387	0.386	0.374	0.389	0.428	0.549	-0.371	-0.366	-0.367	-0.36	-0.387	-0.335	-0.438	-0.403
57473	0	0	0	0.351	0.387	0.352	0.391	0.378	0.328	0.381	0.35	-0.395	-0.384	-0.42	-0.42	-0.409	-0.392	-0.371	-0.209	-0.759	-0.756	-0.695	-0.754	-0.775	-0.736	-0.78	-0.718
57507	0	0	0	-0.47	-0.402	-0.491	-0.458	-0.467	-0.531	-0.507	-0.426	-0.449	-0.442	-0.449	-0.471	-0.449	-0.446	-0.415	-0.388	-0.715	-0.73	-0.795	-0.715	-0.73	-0.734	-0.759	-0.694
57512	0	0	0	0.044	0.119	0.047	0.072	0.055	-0.038	0.023	0.042	0.09	0.101	0.064	0.069	0.09	0.092	0.135	0.229	0.416	0.428	0.212	0.421	0.414	0.3	0.446	0.393
57429	0	0	0	-0.772	-0.738	-0.767	-0.746	-0.767	-0.844	-0.764	-0.743	-0.826	-0.823	-0.851	-0.856	-0.84	-0.822	-0.744	-0.719	-0.606	-0.604	-0.72	-0.599	-0.62	-0.707	-0.602	-0.475
57439	0	0	0	-0.586	-0.509	-0.579	-0.553	-0.584	-0.596	-0.517	-0.53	0.233	0.237	0.207	0.185	0.219	0.237	0.249	0.398	-0.882	-0.876	-0.851	-0.862	-0.901	-0.831	-0.881	-0.758
57440	0	0	0	0.43	0.486	0.418	0.465	0.438	0.372	0.378	0.384	-0.297	-0.29	-0.322	-0.331	-0.311	-0.294	-0.262	-0.034	-0.619	-0.617	-0.711	-0.597	-0.636	-0.67	-0.667	-0.515
57515	0	0	0	0.566	0.628	0.567	0.583	0.567	0.516	0.532	0.616	0.154	0.157	0.154	0.138	0.154	0.156	0.17	0.316	0.163	0.153	0.193	0.17	0.147	0.192	0.058	0.155
57436	0	0	0	0.061	0.102	0.052	0.103	0.082	0.007	0.05	0.072	-0.718	-0.713	-0.742	-0.745	-0.732	-0.713	-0.633	-0.571	-0.792	-0.785	-0.782	-0.783	-0.806	-0.786	-0.785	-0.671
57455	0	0	0	-0.034	0.001	-0.017	0.004	-0.014	-0.045	-0.078	-0.068	0.053	0.048	0.053	0.03	0.039	0.055	0.106	0.222	-1.029	-1.027	-1.049	-1.011	-1.046	-1.13	-1.007	-0.92
59746	0	0	0	-0.202	-0.15	-0.203	-0.208	-0.2	-0.241	-0.216	-0.175	-0.713	-0.714	-0.713	-0.734	-0.713	-0.711	-0.729	-0.625	-0.508	-0.511	-0.517	-0.519	-0.522	-0.468	-0.492	-0.418
57499	0	0	0	0.38	0.409	0.377	0.403	0.377	0.373	0.415	0.389	-1.222	-1.211	-1.222	-1.245	-1.235	-1.218	-1.161	-1.218	-0.729	-0.727	-0.672	-0.738	-0.735	-0.695	-0.753	-0.674
57521	0	0	0	0.437	0.492	0.422	0.46	0.453	0.395	0.345	0.399	-0.462	-0.459	-0.462	-0.46	-0.462	-0.459	-0.409	-0.451	-0.663	-0.667	-0.744	-0.647	-0.679	-0.672	-0.681	-0.599
57459	0	0	0	0.074	0.14	0.062	0.111	0.093	-0.016	0.056	0.012	-1.25	-1.24	-1.25	-1.279	-1.25	-1.246	-1.197	-1.228	-0.515	-0.512	-0.709	-0.515	-0.517	-0.582	-0.546	-0.382
57463	0	0	0	0.095	0.118	0.116	0.134	0.107	0.067	0.101	0.079	-0.906	-0.907	-0.906	-0.923	-0.92	-0.903	-0.825	-0.912	-0.635	-0.63	-0.709	-0.642	-0.641	-0.69	-0.656	-0.586
57461	0	0	0	0.106	0.165	0.098	0.144	0.119	0.055	0.081	0.104	-0.931	-0.925	-0.931	-0.973	-0.944	-0.926	-0.856	-0.976	-0.665	-0.665	-0.838	-0.667	-0.674	-0.691	-0.682	-0.471
57465	0	0	0	0.602	0.67	0.599	0.637	0.61	0.569	0.57	0.563	0.407	0.419	0.407	0.412	0.394	0.411	0.425	0.619	-0.028	-0.033	-0.059	-0.003	-0.043	-0.058	-0.109	0.007
57480	0	0	0	-0.743	-0.667	-0.756	-0.71	-0.736	-0.801	-0.716	-0.708	0.356	0.362	0.356	0.344	0.356	0.361	0.416	0.466	-0.539	-0.539	-0.621	-0.535	-0.548	-0.656	-0.543	-0.35
57452	0	0	0	-0.325	-0.251	-0.307	-0.299	-0.313	-0.336	-0.313	-0.267	-0.987	-0.979	-0.987	-1.008	-1.001	-0.983	-0.937	-0.792	-0.723	-0.742	-0.622	-0.695	-0.746	-0.668	-0.772	-0.611
57453	0	0	0	0.249	0.322	0.251	0.277	0.252	0.223	0.209	0.268	-0.439	-0.433	-0.439	-0.443	-0.439	-0.435	-0.418	-0.265	-0.521	-0.533	-0.448	-0.506	-0.539	-0.588	-0.564	-0.438
57469	0	0	0	-0.205	-0.137	-0.216	-0.184	-0.203	-0.252	-0.255	-0.18	-0.306	-0.297	-0.306	-0.327	-0.306	-0.302	-0.284	-0.1	-0.594	-0.599	-0.555	-0.579	-0.615	-0.609	-0.645	-0.473
57454	0	0	0	-0.222	-0.202	-0.219	-0.211	-0.214	-0.273	-0.26	-0.275	-0.803	-0.793	-0.803	-0.831	-0.803	-0.807	-0.771	-0.758	-1.051	-1.057	-1.035	-1.035	-1.06	-1.048	-1.113	-0.989
57464	0	0	0	-0.081	-0.022	-0.074	-0.052	-0.072	-0.123	-0.094	-0.041	-0.553	-0.542	-0.553	-0.593	-0.553	-0.549	-0.506	-0.546	-0.637	-0.652	-0.614	-0.639	-0.649	-0.686	-0.698	-0.582
57470	0	0	0	-0.145	-0.074	-0.128	-0.113	-0.133	-0.154	-0.186	-0.124	-0.074	-0.077	-0.099	-0.057	-0.088	-0.071	-0.036	0.116	-1.014	-1.021	-0.903	-0.986	-1.031	-0.977	-1.018	-0.826
57520	0	0	0	-0.188	-0.159	-0.199	-0.148	-0.177	-0.222	-0.186	-0.175	-0.272	-0.267	-0.296	-0.318	-0.285	-0.286	-0.194	-0.242	-1.123	-1.115	-1.05	-1.099	-1.137	-1.08	-1.137	-1.007
57471	0	0	0	0.147	0.212	0.162	0.18	0.159	0.131	0.12	0.112	0.363	0.373	0.338	0.345	0.35	0.367	0.406	0.619	-0.536	-0.532	-0.504	-0.516	-0.552	-0.524	-0.558	-0.434
57513	0	0	0	-0.537	-0.463	-0.533	-0.51	-0.531	-0.56	-0.542	-0.511	-0.452	-0.445	-0.477	-0.479	-0.466	-0.449	-0.379	-0.29	-1.175	-1.194	-1.093	-1.169	-1.191	-1.12	-1.182	-1.045
57522	0	0	0	0.871	0.93	0.863	0.9	0.88	0.822	0.846	0.852	-0.515	-0.514	-0.515	-0.536	-0.515	-0.512	-0.473	-0.464	-0.752	-0.745	-0.72	-0.732	-0.765	-0.698	-0.813	-0.688
57500	0	0	0	-0.429	-0.352	-0.426	-0.395	-0.417	-0.438	-0.486	-0.477	-1.376	-1.366	-1.4	-1.385	-1.376	-1.372	-1.352	-1.269	-0.757	-0.768	-0.647	-0.73	-0.773	-0.701	-0.814	-0.6
57501	0	0	0	0.34	0.404	0.333	0.363	0.352	0.301	0.33	0.309	-0.675	-0.665	-0.675	-0.693	-0.675	-0.672	-0.614	-0.622	-0.491	-0.499	-0.508	-0.496	-0.502	-0.482	-0.506	-0.463
57509	0	0	0	-0.11	-0.09	-0.088	-0.091	-0.106	-0.156	-0.145	-0.205	-1.099	-1.097	-1.099	-1.106	-1.099	-1.096	-1.113	-0.996	-0.334	-0.335	-0.276	-0.336	-0.342	-0.291	-0.359	-0.254
57508	0	0	0	0.673	0.728	0.661	0.705	0.698	0.614	0.643	0.659	-0.189	-0.19	-0.213	-0.2	-0.189	-0.186	-0.137	-0.093	-0.132	-0.129	-0.225	-0.124	-0.141	-0.136	-0.178	-0.099
57511	0	0	0	0.87	0.879	0.869	0.864	0.87	0.853	0.844	0.864	-0.253	-0.245	-0.253	-0.248	-0.253	-0.25	-0.237	-0.292	0.144	0.149	0.064	0.135	0.144	0.133	0.122	0.155
57510	0	0	0	-0.556	-0.54	-0.544	-0.539	-0.548	-0.543	-0.562	-0.518	-1.663	-1.661	-1.663	-1.685	-1.663	-1.667	-1.66	-1.683	-0.444	-0.443	-0.45	-0.449	-0.448	-0.4	-0.42	-0.389
57517	0	0	0	-0.285	-0.211	-0.294	-0.251	-0.273	-0.297	-0.314	-0.237	-0.417	-0.408	-0.417	-0.464	-0.431	-0.413	-0.334	-0.224	-0.842	-0.846	-0.699	-0.813	-0.862	-0.794	-0.869	-0.755
57518	0	0	0	0.076	0.097	0.098	0.112	0.088	0.05	0.072	0.073	0.262	0.259	0.238	0.24	0.249	0.265	0.327	0.539	-0.964	-0.96	-0.901	-0.943	-0.987	-0.926	-0.956	-0.79
57516	0	0	0	0.645	0.67	0.632	0.677	0.657	0.554	0.621	0.578	-0.101	-0.094	-0.126	-0.132	-0.115	-0.097	-0.024	0.078	0.355	0.366	0.187	0.369	0.348	0.262	0.324	0.321
57531	0	0	0	0.307	0.379	0.285	0.34	0.324	0.219	0.292	0.37	0.32	0.322	0.296	0.31	0.306	0.323	0.357	0.472	0.434	0.448	0.203	0.441	0.429	0.357	0.428	0.395
57534	0	0	0	-0.186	-0.147	-0.186	-0.146	-0.172	-0.263	-0.191	-0.122	0.84	0.841	0.84	0.83	0.84	0.842	0.883	0.927	-0.864	-0.849	-0.943	-0.849	-0.871	-0.953	-0.802	-0.719
57532	0	0	0	-0.861	-0.832	-0.854	-0.822	-0.854	-0.881	-0.839	-0.785	-0.619	-0.616	-0.619	-0.692	-0.633	-0.616	-0.584	-0.489	-1.172	-1.169	-1.13	-1.163	-1.191	-1.116	-1.208	-0.985
57538	0	0	0	-0.511	-0.476	-0.529	-0.472	-0.5	-0.514	-0.517	-0.434	0.448	0.449	0.423	0.443	0.434	0.451	0.505	0.592	-0.693	-0.687	-0.713	-0.667	-0.708	-0.674	-0.715	-0.581
57537	0	0	0	-0.617	-0.583	-0.633	-0.589	-0.597	-0.661	-0.621	-0.549	0.16	0.169	0.135	0.12	0.146	0.163	0.197	0.37	-0.808	-0.812	-0.793	-0.797	-0.821	-0.914	-0.743	-0.674
57637	0	0	0	-0.128	-0.101	-0.127	-0.091	-0.11	-0.219	-0.176	-0.065	0.139	0.14	0.114	0.098	0.139	0.143	0.171	0.396	-0.826	-0.812	-0.872	-0.808	-0.84	-0.942	-0.834	-0.779
57540	0	0	0	-0.089	-0.015	-0.097	-0.057	-0.069	-0.137	-0.109	-0.064	0.292	0.291	0.268	0.274	0.278	0.295	0.338	0.567	-0.723	-0.727	-0.745	-0.711	-0.739	-0.785	-0.738	-0.621
57539	0	0	0	0.044	0.122	0.036	0.077	0.05	0.001	0.047	0.094	-0.178	-0.169	-0.202	-0.217	-0.191	-0.175	-0.11	0.004	-1.114	-1.122	-1.051	-1.102	-1.127	-1.164	-1.102	-0.896
57541	0	0	0	0.476	0.545	0.476	0.507	0.496	0.43	0.432	0.462	0.527	0.536	0.502	0.53	0.527	0.531	0.546	0.791	-0.644	-0.643	-0.675	-0.623	-0.662	-0.669	-0.685	-0.549
57542	0	0	0	0.505	0.571	0.507	0.537	0.513	0.419	0.487	0.485	-0.014	-0.001	-0.014	-0.061	-0.028	-0.028	0.04	0.146	-0.396	-0.394	-0.432	-0.388	-0.404	-0.411	-0.408	-0.323
57563	0	0	1	-0.423	-0.346	-0.431	-0.385	-0.405	-0.507	-0.453	-0.323	-0.048	-0.045	-0.073	-0.056	-0.048	-0.044	-0.006	0.094	-0.518	-0.519	-0.646	-0.511	-0.525	-0.607	-0.525	-0.448
57559	0	0	1	0.55	0.619	0.549	0.578	0.562	0.519	0.51	0.47	-0.087	-0.081	-0.112	-0.104	-0.101	-0.083	-0.015	-0.029	-0.542	-0.548	-0.638	-0.534	-0.551	-0.601	-0.556	-0.486
57588	0	0	0	-0.048	-0.016	-0.04	-0.014	-0.042	-0.073	-0.01	-0.018	-0.11	-0.1	-0.11	-0.128	-0.11	-0.106	-0.077	0.024	-1.179	-1.189	-1.158	-1.17	-1.197	-1.242	-1.174	-1.128
57553	0	0	0	0.171	0.182	0.17	0.167	0.173	0.154	0.161	0.178	-0.649	-0.652	-0.649	-0.645	-0.649	-0.654	-0.618	-0.637	0.068	0.071	0.008	0.059	0.061	0.061	0.067	0.085
57584	0	0	0	-0.556	-0.523	-0.535	-0.53	-0.542	-0.595	-0.576	-0.59	-0.094	-0.089	-0.094	-0.106	-0.107	-0.091	-0.025	-0.033	-0.594	-0.592	-0.622	-0.596	-0.604	-0.605	-0.593	-0.485
57557	0	0	0	-0.679	-0.645	-0.686	-0.647	-0.668	-0.694	-0.683	-0.72	0.375	0.379	0.35	0.357	0.375	0.379	0.399	0.57	-0.979	-0.978	-0.979	-0.966	-0.997	-1.055	-0.993	-0.91
57558	0	0	0	-1.171	-1.145	-1.165	-1.144	-1.151	-1.187	-1.142	-1.073	-1.374	-1.372	-1.398	-1.408	-1.388	-1.371	-1.309	-1.274	-1.188	-1.199	-1.038	-1.173	-1.211	-1.15	-1.141	-0.975
57603	0	0	0	-0.156	-0.124	-0.16	-0.115	-0.141	-0.22	-0.135	-0.149	0.311	0.315	0.311	0.294	0.298	0.314	0.39	0.403	-0.488	-0.484	-0.595	-0.49	-0.493	-0.606	-0.499	-0.389
57574	0	0	0	0.103	0.132	0.099	0.124	0.105	0.048	0.163	0.059	-0.707	-0.699	-0.731	-0.733	-0.72	-0.704	-0.627	-0.686	0.059	0.056	-0.023	0.06	0.058	-0.042	0.057	0.084
57586	0	0	0	-0.749	-0.709	-0.744	-0.724	-0.746	-0.794	-0.713	-0.738	-0.617	-0.618	-0.617	-0.665	-0.631	-0.615	-0.559	-0.597	-1.119	-1.121	-1.147	-1.129	-1.134	-1.146	-1.071	-0.96
57562	0	0	0	-0.278	-0.204	-0.261	-0.248	-0.266	-0.323	-0.307	-0.242	-0.039	-0.033	-0.065	-0.091	-0.039	-0.035	-0.002	0.158	-0.319	-0.321	-0.426	-0.31	-0.328	-0.403	-0.338	-0.267
57611	0	0	0	1.098	1.115	1.092	1.133	1.113	1.035	1.089	1.052	-0.727	-0.713	-0.727	-0.746	-0.727	-0.724	-0.751	-0.722	0.535	0.537	0.464	0.543	0.529	0.524	0.516	0.513
57587	0	0	0	-0.988	-0.918	-1.004	-0.956	-0.982	-1.008	-0.952	-0.926	-0.57	-0.569	-0.57	-0.582	-0.584	-0.566	-0.521	-0.253	-0.756	-0.76	-0.739	-0.747	-0.775	-0.673	-0.818	-0.6
57560	0	0	0	-0.67	-0.63	-0.679	-0.637	-0.67	-0.676	-0.689	-0.659	-0.854	-0.853	-0.878	-0.901	-0.854	-0.85	-0.84	-0.672	-1.048	-1.04	-0.927	-1.017	-1.069	-0.974	-1.052	-0.869
57585	0	0	0	-0.485	-0.402	-0.477	-0.452	-0.474	-0.497	-0.476	-0.511	-0.153	-0.152	-0.177	-0.204	-0.167	-0.149	-0.105	0.054	-1.193	-1.178	-1.076	-1.164	-1.21	-1.127	-1.188	-1.002
57565	0	0	0	-0.265	-0.237	-0.25	-0.246	-0.252	-0.326	-0.294	-0.249	0.016	0.032	0.016	0.019	0.016	0.019	0.03	0.215	0.15	0.154	0.027	0.163	0.144	0.06	0.13	0.17
57566	0	0	0	0.066	0.137	0.069	0.081	0.071	0	0.029	0.031	-0.617	-0.619	-0.617	-0.613	-0.617	-0.63	-0.582	-0.373	0.007	0.013	-0.137	0.017	-0.001	-0.124	0.022	0.032
57578	0	0	0	0.239	0.249	0.236	0.262	0.25	0.239	0.226	0.26	0.509	0.514	0.509	0.53	0.509	0.513	0.47	0.653	-0.248	-0.249	-0.251	-0.231	-0.261	-0.247	-0.27	-0.201
57616	0	0	0	-0.318	-0.244	-0.326	-0.287	-0.307	-0.363	-0.293	-0.328	0.249	0.259	0.224	0.207	0.235	0.253	0.281	0.361	-0.556	-0.552	-0.715	-0.543	-0.567	-0.652	-0.522	-0.441
59692	0	0	0	1.165	1.213	1.159	1.16	1.17	1.143	1.159	1.161	-0.771	-0.768	-0.771	-0.765	-0.771	-0.769	-0.717	-0.643	-0.161	-0.161	-0.196	-0.17	-0.17	-0.138	-0.191	-0.103
57617	0	0	0	-0.103	-0.062	-0.091	-0.08	-0.077	-0.122	-0.109	-0.049	-0.086	-0.081	-0.086	-0.094	-0.1	-0.083	0.015	-0.008	-0.812	-0.815	-0.808	-0.8	-0.823	-0.795	-0.774	-0.682
57570	0	0	0	-0.374	-0.309	-0.375	-0.344	-0.366	-0.414	-0.342	-0.465	-0.632	-0.623	-0.632	-0.637	-0.645	-0.628	-0.566	-0.555	-0.836	-0.851	-0.849	-0.824	-0.844	-0.8	-0.85	-0.645
57579	0	0	0	0.01	0.077	0.012	0.036	0.024	-0.027	0.009	0.045	-0.247	-0.248	-0.247	-0.294	-0.26	-0.242	-0.176	-0.209	-1.093	-1.093	-1.074	-1.079	-1.112	-1.129	-1.056	-0.916
57595	0	0	0	-0.612	-0.584	-0.624	-0.577	-0.585	-0.636	-0.586	-0.615	-0.657	-0.649	-0.682	-0.715	-0.671	-0.655	-0.629	-0.468	-0.825	-0.82	-0.781	-0.813	-0.842	-0.833	-0.815	-0.758
57569	0	0	0	-0.593	-0.533	-0.594	-0.579	-0.579	-0.647	-0.647	-0.573	-0.668	-0.664	-0.693	-0.704	-0.668	-0.664	-0.628	-0.589	-0.748	-0.753	-0.812	-0.734	-0.763	-0.74	-0.784	-0.621
57580	0	0	0	-0.424	-0.359	-0.437	-0.402	-0.418	-0.473	-0.442	-0.42	-0.048	-0.039	-0.048	-0.051	-0.048	-0.043	-0.035	0.138	-0.403	-0.401	-0.425	-0.398	-0.42	-0.469	-0.42	-0.305
57582	0	0	0	0.9	0.916	0.896	0.935	0.906	0.832	0.874	0.839	0.122	0.131	0.122	0.088	0.109	0.116	0.153	0.336	0.287	0.294	0.111	0.288	0.281	0.202	0.264	0.255
57576	0	0	0	0.627	0.65	0.628	0.647	0.634	0.637	0.63	0.618	-0.071	-0.075	-0.071	-0.087	-0.084	-0.068	-0.018	0.109	-0.336	-0.325	-0.483	-0.331	-0.345	-0.393	-0.321	-0.309
57583	0	0	0	-0.157	-0.094	-0.142	-0.141	-0.151	-0.183	-0.181	-0.1	-0.645	-0.637	-0.645	-0.676	-0.659	-0.642	-0.592	-0.5	-0.757	-0.763	-0.773	-0.741	-0.775	-0.855	-0.721	-0.67
57594	0	0	0	-0.511	-0.475	-0.519	-0.473	-0.494	-0.543	-0.531	-0.437	0.234	0.241	0.209	0.186	0.22	0.238	0.252	0.46	-0.919	-0.919	-0.869	-0.907	-0.936	-0.888	-0.87	-0.766
59684	0	0	0	-0.604	-0.565	-0.61	-0.596	-0.602	-0.614	-0.583	-0.621	-1.045	-1.045	-1.069	-1.039	-1.045	-1.041	-1.032	-0.798	-0.685	-0.688	-0.719	-0.689	-0.696	-0.713	-0.727	-0.597
57621	0	0	0	-0.015	0.01	-0.016	0.018	-0.009	-0.051	-0.041	-0.03	0.111	0.109	0.111	0.054	0.097	0.113	0.153	0.268	-1.083	-1.073	-1.108	-1.067	-1.105	-1.054	-1.106	-0.983
57640	0	0	0	-1.031	-0.959	-1.026	-1	-1.02	-1.041	-1.026	-1.023	-0.838	-0.843	-0.863	-0.893	-0.852	-0.835	-0.786	-0.636	-1.043	-1.061	-0.932	-1.025	-1.063	-1.129	-0.992	-0.91
57618	0	0	0	0.183	0.261	0.172	0.214	0.206	0.141	0.16	0.171	-0.278	-0.275	-0.302	-0.327	-0.292	-0.274	-0.234	-0.095	-0.831	-0.83	-0.898	-0.813	-0.847	-0.821	-0.884	-0.692
57623	0	0	0	-0.442	-0.385	-0.456	-0.412	-0.43	-0.456	-0.419	-0.454	-0.169	-0.171	-0.169	-0.223	-0.169	-0.167	-0.144	0.03	-1.008	-1.023	-1.067	-0.989	-1.025	-1.099	-1.022	-1.036
57622	0	0	0	0.016	0.051	0.008	0.048	0.022	-0.001	-0.019	-0.012	-0.289	-0.289	-0.314	-0.322	-0.289	-0.286	-0.26	-0.116	-0.657	-0.644	-0.679	-0.626	-0.672	-0.638	-0.632	-0.566
57638	0	0	0	0.352	0.367	0.345	0.348	0.366	0.314	0.306	0.283	-0.712	-0.718	-0.712	-0.731	-0.712	-0.71	-0.703	-0.511	-0.379	-0.363	-0.461	-0.395	-0.389	-0.369	-0.422	-0.332
57765	0	0	1	-0.213	-0.174	-0.224	-0.186	-0.203	-0.31	-0.227	-0.191	-0.11	-0.113	-0.135	-0.116	-0.124	-0.105	-0.045	-0.021	-0.263	-0.253	-0.422	-0.256	-0.271	-0.367	-0.246	-0.21
57636	0	0	0	-0.616	-0.548	-0.622	-0.583	-0.617	-0.682	-0.633	-0.611	-0.521	-0.52	-0.545	-0.566	-0.534	-0.534	-0.462	-0.526	-0.758	-0.767	-0.888	-0.757	-0.767	-0.819	-0.783	-0.725
57614	0	0	0	-0.143	-0.107	-0.133	-0.118	-0.131	-0.16	-0.122	-0.112	0.064	0.074	0.064	0.058	0.051	0.067	0.141	0.135	-0.955	-0.96	-1.049	-0.954	-0.964	-1.031	-0.966	-0.937
59771	0	0	0	-0.268	-0.207	-0.263	-0.236	-0.255	-0.298	-0.272	-0.226	-0.837	-0.846	-0.837	-0.846	-0.837	-0.835	-0.807	-0.615	-1.016	-0.996	-1.012	-1.003	-1.038	-0.966	-1.054	-0.951
57613	0	0	0	-0.292	-0.258	-0.289	-0.25	-0.271	-0.307	-0.297	-0.268	-0.354	-0.35	-0.378	-0.382	-0.368	-0.349	-0.3	-0.196	-0.879	-0.864	-0.773	-0.86	-0.9	-0.824	-0.874	-0.75
57627	0	0	0	-0.537	-0.461	-0.546	-0.508	-0.517	-0.583	-0.554	-0.479	-0.262	-0.257	-0.287	-0.29	-0.262	-0.258	-0.213	-0.179	-0.744	-0.749	-0.885	-0.743	-0.756	-0.893	-0.723	-0.604
57626	0	0	0	-0.469	-0.402	-0.462	-0.429	-0.461	-0.491	-0.457	-0.429	-0.758	-0.753	-0.758	-0.816	-0.758	-0.755	-0.75	-0.588	-0.434	-0.439	-0.374	-0.431	-0.448	-0.395	-0.461	-0.331
57641	0	0	0	-0.082	-0.046	-0.083	-0.043	-0.07	-0.125	-0.069	-0.145	-0.523	-0.517	-0.547	-0.54	-0.523	-0.518	-0.446	-0.36	-0.901	-0.891	-0.915	-0.896	-0.914	-0.909	-0.889	-0.854
57658	0	0	0	0.522	0.541	0.526	0.548	0.541	0.512	0.515	0.519	-0.278	-0.274	-0.278	-0.309	-0.278	-0.275	-0.244	-0.06	-0.793	-0.788	-0.943	-0.787	-0.804	-0.82	-0.806	-0.78
57615	0	0	0	-0.14	-0.11	-0.148	-0.109	-0.13	-0.184	-0.172	-0.116	0.088	0.101	0.063	0.068	0.074	0.092	0.156	0.13	-0.215	-0.207	-0.367	-0.205	-0.223	-0.305	-0.225	-0.172
57648	0	0	0	-0.727	-0.705	-0.717	-0.694	-0.718	-0.734	-0.735	-0.706	-0.354	-0.352	-0.379	-0.387	-0.368	-0.351	-0.339	-0.183	-0.851	-0.843	-0.816	-0.826	-0.87	-0.794	-0.897	-0.734
57709	0	0	0	-0.678	-0.64	-0.682	-0.649	-0.663	-0.725	-0.705	-0.627	0.038	0.041	0.014	0.03	0.025	0.042	0.083	0.149	-0.89	-0.892	-0.964	-0.892	-0.901	-0.943	-0.868	-0.739
57650	0	0	0	0.024	0.086	0.021	0.042	0.038	-0.013	-0.036	0.11	-0.457	-0.452	-0.481	-0.483	-0.471	-0.453	-0.436	-0.258	-0.072	-0.082	-0.063	-0.061	-0.087	-0.07	-0.14	-0.096
57649	0	0	0	-0.992	-0.971	-0.993	-0.973	-0.979	-0.989	-0.969	-1.039	-0.675	-0.683	-0.675	-0.702	-0.675	-0.673	-0.685	-0.593	-1.522	-1.519	-1.482	-1.507	-1.542	-1.588	-1.492	-1.386
57651	0	0	0	0.508	0.534	0.507	0.552	0.522	0.489	0.469	0.539	0.085	0.084	0.061	0.035	0.071	0.089	0.155	0.266	-0.623	-0.61	-0.596	-0.611	-0.642	-0.633	-0.702	-0.587
57609	0	0	0	0.259	0.33	0.258	0.291	0.281	0.21	0.193	0.197	0.274	0.278	0.249	0.245	0.274	0.278	0.296	0.505	-0.539	-0.545	-0.584	-0.526	-0.557	-0.576	-0.577	-0.441
57804	0	0	0	0.479	0.54	0.471	0.497	0.481	0.364	0.441	0.458	-0.116	-0.117	-0.116	-0.146	-0.116	-0.113	-0.08	-0.025	0.239	0.237	0.074	0.239	0.235	0.178	0.223	0.251
57602	0	0	0	-0.908	-0.876	-0.912	-0.878	-0.888	-0.918	-0.894	-0.837	0.025	0.021	0.001	-0.011	0.011	0.029	0.093	0.231	-1.221	-1.22	-1.106	-1.199	-1.243	-1.232	-1.187	-1.056
57642	0	0	0	-0.296	-0.275	-0.276	-0.275	-0.291	-0.32	-0.251	-0.217	-0.575	-0.58	-0.575	-0.62	-0.589	-0.572	-0.523	-0.493	-0.766	-0.761	-0.786	-0.756	-0.785	-0.713	-0.717	-0.681
57591	0	0	0	-0.462	-0.392	-0.461	-0.439	-0.448	-0.506	-0.455	-0.468	-0.79	-0.787	-0.79	-0.808	-0.79	-0.785	-0.754	-0.763	-0.421	-0.424	-0.527	-0.422	-0.428	-0.524	-0.458	-0.375
57601	0	0	0	-0.042	0.037	-0.04	-0.003	-0.025	-0.048	-0.074	-0.09	-0.234	-0.231	-0.259	-0.308	-0.248	-0.231	-0.171	-0.04	-0.828	-0.842	-0.819	-0.806	-0.851	-0.76	-0.843	-0.673
57600	0	0	0	0.118	0.139	0.109	0.154	0.126	0.031	0.106	0.151	0.153	0.154	0.128	0.109	0.14	0.157	0.212	0.332	-0.419	-0.408	-0.546	-0.409	-0.428	-0.502	-0.422	-0.327
57592	0	0	0	-0.242	-0.218	-0.235	-0.21	-0.23	-0.258	-0.245	-0.232	-0.149	-0.143	-0.149	-0.173	-0.149	-0.147	-0.113	-0.068	-0.669	-0.663	-0.686	-0.665	-0.684	-0.667	-0.714	-0.705
57645	0	0	0	-0.557	-0.512	-0.542	-0.529	-0.544	-0.57	-0.549	-0.596	-0.099	-0.09	-0.124	-0.114	-0.112	-0.096	-0.092	0.002	-0.518	-0.519	-0.466	-0.512	-0.527	-0.498	-0.499	-0.424
57598	0	0	0	0.187	0.232	0.169	0.22	0.195	0.146	0.15	0.158	0.249	0.249	0.249	0.247	0.235	0.251	0.291	0.419	-0.453	-0.462	-0.475	-0.441	-0.465	-0.461	-0.476	-0.34
59741	0	0	0	0.333	0.383	0.351	0.332	0.338	0.332	0.317	0.388	-0.187	-0.189	-0.187	-0.164	-0.187	-0.184	-0.193	-0.096	-0.594	-0.594	-0.641	-0.607	-0.601	-0.564	-0.593	-0.501
57589	0	0	0	0.807	0.837	0.806	0.826	0.814	0.765	0.768	0.736	0.133	0.142	0.133	0.123	0.119	0.137	0.146	0.26	0.126	0.134	-0.024	0.13	0.123	0.026	0.102	0.112
57599	0	0	0	-0.025	-0.008	-0.014	0.003	-0.011	-0.065	-0.049	-0.076	0.514	0.514	0.514	0.483	0.514	0.516	0.515	0.681	-0.67	-0.674	-0.645	-0.668	-0.679	-0.608	-0.711	-0.572
57667	0	0	0	-0.294	-0.269	-0.295	-0.269	-0.283	-0.314	-0.295	-0.318	-0.653	-0.65	-0.677	-0.665	-0.667	-0.65	-0.573	-0.528	-1.082	-1.075	-1.064	-1.064	-1.104	-1.089	-1.033	-1.037
57612	0	0	0	-0.429	-0.421	-0.426	-0.427	-0.422	-0.476	-0.463	-0.494	-1.591	-1.592	-1.591	-1.583	-1.591	-1.588	-1.574	-1.489	0.13	0.133	0.102	0.12	0.119	0.14	0.082	0.176
57695	0	0	0	0.618	0.64	0.615	0.654	0.622	0.606	0.558	0.502	0.229	0.238	0.204	0.235	0.229	0.234	0.2	0.416	-0.267	-0.259	-0.334	-0.254	-0.282	-0.268	-0.28	-0.227
57646	0	0	0	0.185	0.249	0.196	0.21	0.198	0.151	0.217	0.195	-0.306	-0.299	-0.306	-0.347	-0.32	-0.31	-0.311	-0.121	-0.523	-0.515	-0.515	-0.508	-0.54	-0.485	-0.622	-0.557
57644	0	0	0	1.034	1.067	1.027	1.073	1.046	0.979	0.966	0.889	0.157	0.164	0.132	0.117	0.143	0.162	0.196	0.438	-0.339	-0.334	-0.4	-0.324	-0.35	-0.392	-0.38	-0.358
57666	0	0	0	-0.719	-0.69	-0.721	-0.699	-0.717	-0.742	-0.676	-0.818	0.107	0.119	0.107	0.09	0.094	0.11	0.155	0.116	0.024	0.025	-0.143	0.02	0.019	0.004	0.048	0.072
57696	0	0	0	-0.151	-0.133	-0.141	-0.136	-0.139	-0.165	-0.148	-0.127	-0.119	-0.121	-0.119	-0.119	-0.119	-0.117	-0.091	0.005	-0.591	-0.584	-0.665	-0.595	-0.603	-0.608	-0.634	-0.607
59742	0	0	0	0.123	0.188	0.127	0.128	0.145	0.06	0.074	0.171	0.073	0.071	0.073	0.08	0.073	0.059	0.075	0.254	-0.777	-0.763	-1.045	-0.783	-0.787	-0.801	-0.729	-0.653
57643	0	0	0	0.048	0.075	0.05	0.076	0.069	0.063	0.037	0.004	0.33	0.336	0.305	0.283	0.316	0.333	0.405	0.614	-0.857	-0.848	-0.752	-0.832	-0.877	-0.875	-0.879	-0.769
57653	0	0	0	-0.409	-0.377	-0.417	-0.375	-0.4	-0.405	-0.422	-0.373	0.529	0.53	0.504	0.513	0.529	0.531	0.556	0.712	-0.8	-0.797	-0.748	-0.783	-0.816	-0.819	-0.843	-0.717
57669	0	0	0	-0.008	0.059	-0.009	0.024	0.007	-0.033	-0.031	-0.001	-0.529	-0.52	-0.529	-0.535	-0.543	-0.526	-0.515	-0.364	-0.155	-0.158	-0.095	-0.134	-0.168	-0.118	-0.193	-0.087
57670	0	0	0	-0.049	0.019	-0.05	-0.01	-0.033	-0.038	-0.061	-0.058	0.25	0.257	0.225	0.229	0.236	0.254	0.289	0.431	-0.653	-0.639	-0.697	-0.633	-0.666	-0.685	-0.683	-0.638
57906	0	0	0	-0.099	-0.067	-0.108	-0.06	-0.091	-0.154	-0.084	-0.071	0.277	0.284	0.277	0.273	0.264	0.28	0.314	0.407	-0.557	-0.547	-0.703	-0.556	-0.565	-0.585	-0.524	-0.413
57668	0	0	0	0.077	0.104	0.073	0.111	0.088	0.048	0.098	0.057	-0.195	-0.194	-0.195	-0.221	-0.209	-0.192	-0.144	0.063	0.01	0.02	0.001	0.019	-0.001	0.031	-0.003	0.108
57687	0	0	0	-0.412	-0.335	-0.415	-0.375	-0.391	-0.472	-0.433	-0.403	0.126	0.126	0.101	0.112	0.126	0.131	0.169	0.201	-0.985	-1.003	-1.017	-0.988	-0.997	-1.103	-0.947	-0.853
57688	0	0	0	0.402	0.415	0.409	0.411	0.409	0.387	0.419	0.412	-0.596	-0.598	-0.596	-0.588	-0.596	-0.593	-0.571	-0.596	-0.254	-0.251	-0.278	-0.272	-0.263	-0.237	-0.287	-0.257
57685	0	0	0	-0.117	-0.048	-0.125	-0.077	-0.11	-0.211	-0.122	-0.046	-0.477	-0.484	-0.502	-0.535	-0.491	-0.474	-0.432	-0.224	-0.457	-0.456	-0.639	-0.45	-0.47	-0.502	-0.442	-0.354
57664	0	0	1	0.684	0.721	0.685	0.717	0.697	0.621	0.701	0.677	0.361	0.367	0.336	0.305	0.348	0.365	0.434	0.564	-0.109	-0.097	-0.165	-0.098	-0.116	-0.2	-0.102	-0.137
57686	0	0	0	0.283	0.291	0.292	0.299	0.291	0.239	0.21	0.243	-0.234	-0.235	-0.234	-0.231	-0.234	-0.232	-0.251	-0.044	-0.7	-0.693	-0.712	-0.703	-0.709	-0.645	-0.762	-0.606
57682	0	0	1	0.37	0.411	0.37	0.402	0.381	0.326	0.352	0.318	-0.419	-0.418	-0.443	-0.436	-0.419	-0.416	-0.385	-0.216	-0.801	-0.801	-0.89	-0.781	-0.817	-0.87	-0.774	-0.673
57684	0	0	0	0.87	0.929	0.85	0.87	0.884	0.797	0.84	0.806	-0.06	-0.063	-0.06	-0.081	-0.06	-0.058	-0.033	0.139	0.321	0.319	0.21	0.311	0.318	0.238	0.306	0.308
57689	0	0	0	0.48	0.512	0.479	0.519	0.49	0.407	0.515	0.461	0.42	0.423	0.394	0.403	0.406	0.423	0.482	0.575	0.082	0.094	-0.185	0.093	0.076	-0.067	0.087	0.071
57703	0	0	0	-0.263	-0.249	-0.277	-0.234	-0.254	-0.305	-0.3	-0.243	-0.666	-0.673	-0.666	-0.688	-0.666	-0.664	-0.654	-0.506	-0.744	-0.737	-0.775	-0.752	-0.758	-0.688	-0.774	-0.674
59754	0	0	0	-0.433	-0.376	-0.441	-0.403	-0.438	-0.462	-0.406	-0.412	-0.437	-0.429	-0.437	-0.474	-0.45	-0.435	-0.394	-0.426	-0.381	-0.388	-0.512	-0.383	-0.385	-0.408	-0.374	-0.295
57707	0	0	0	0.115	0.188	0.107	0.144	0.122	0.06	0.106	0.107	-0.361	-0.364	-0.361	-0.372	-0.375	-0.356	-0.298	-0.238	-0.818	-0.82	-0.956	-0.816	-0.827	-0.912	-0.798	-0.676
57708	0	0	0	0.783	0.799	0.763	0.821	0.796	0.666	0.771	0.743	0.212	0.205	0.212	0.202	0.198	0.216	0.266	0.361	0.278	0.28	0.116	0.279	0.275	0.109	0.281	0.261
57758	0	0	0	-0.729	-0.71	-0.724	-0.707	-0.722	-0.812	-0.697	-0.709	0.304	0.309	0.304	0.29	0.292	0.29	0.38	0.392	-0.583	-0.58	-0.744	-0.584	-0.59	-0.738	-0.612	-0.456
57752	0	0	0	-0.355	-0.333	-0.342	-0.325	-0.349	-0.377	-0.364	-0.298	-0.602	-0.597	-0.627	-0.618	-0.616	-0.599	-0.527	-0.549	-0.973	-0.974	-0.962	-0.966	-0.989	-0.931	-1.016	-0.92
59755	0	0	0	0.578	0.592	0.583	0.589	0.593	0.486	0.562	0.612	-0.39	-0.38	-0.414	-0.385	-0.39	-0.385	-0.332	-0.295	0.721	0.72	0.567	0.72	0.72	0.651	0.704	0.654
57759	0	0	0	-0.114	-0.053	-0.125	-0.103	-0.112	-0.184	-0.117	-0.174	0.058	0.063	0.058	0.059	0.058	0.063	0.095	0.079	-0.38	-0.377	-0.498	-0.387	-0.384	-0.469	-0.399	-0.329
57713	0	0	0	0.005	0.016	-0.004	0.019	0.014	-0.04	0.02	0.007	-0.762	-0.758	-0.787	-0.787	-0.762	-0.759	-0.734	-0.569	-0.9	-0.891	-0.907	-0.91	-0.914	-0.861	-0.909	-0.834
59757	0	0	0	-0.299	-0.287	-0.295	-0.293	-0.294	-0.347	-0.284	-0.273	-0.156	-0.158	-0.156	-0.152	-0.156	-0.161	-0.177	-0.049	0.084	0.09	0.026	0.073	0.085	0.089	0.077	0.096
57699	0	0	0	-0.542	-0.513	-0.544	-0.514	-0.542	-0.586	-0.498	-0.478	-0.337	-0.329	-0.362	-0.334	-0.337	-0.332	-0.301	-0.268	-0.657	-0.655	-0.692	-0.665	-0.658	-0.667	-0.706	-0.534
57692	0	0	0	0.066	0.079	0.061	0.081	0.069	0.011	0.047	0.093	-0.509	-0.514	-0.509	-0.53	-0.509	-0.507	-0.486	-0.395	-0.432	-0.427	-0.47	-0.433	-0.44	-0.476	-0.456	-0.428
57693	0	0	0	0.439	0.502	0.441	0.461	0.446	0.39	0.448	0.435	-0.114	-0.119	-0.114	-0.11	-0.114	-0.112	-0.084	0.131	-0.059	-0.063	-0.042	-0.056	-0.073	-0.032	-0.123	-0.022
57714	0	0	0	-0.094	-0.057	-0.093	-0.065	-0.079	-0.184	-0.094	-0.072	-0.588	-0.575	-0.612	-0.606	-0.601	-0.585	-0.557	-0.537	-0.676	-0.67	-0.697	-0.667	-0.683	-0.723	-0.689	-0.617
57712	0	0	0	0.403	0.429	0.412	0.433	0.408	0.371	0.447	0.44	-1.208	-1.211	-1.208	-1.226	-1.208	-1.206	-1.171	-1.154	-0.885	-0.886	-0.901	-0.888	-0.899	-0.876	-0.927	-0.886
57694	0	0	0	-0.381	-0.362	-0.376	-0.365	-0.373	-0.428	-0.378	-0.445	-0.965	-0.962	-0.965	-0.978	-0.965	-0.962	-0.919	-0.802	-0.426	-0.42	-0.412	-0.417	-0.433	-0.402	-0.474	-0.382
57715	0	0	0	0.091	0.112	0.079	0.106	0.093	0.009	0.094	0.06	-0.481	-0.478	-0.505	-0.497	-0.481	-0.476	-0.416	-0.343	-0.636	-0.627	-0.712	-0.634	-0.639	-0.631	-0.658	-0.481
57817	0	0	0	-0.281	-0.253	-0.289	-0.245	-0.264	-0.304	-0.306	-0.26	0.802	0.798	0.777	0.776	0.789	0.788	0.852	1.022	-1.33	-1.322	-1.277	-1.331	-1.347	-1.316	-1.33	-1.166
57726	0	0	0	0.346	0.42	0.323	0.375	0.362	0.273	0.269	0.329	-0.6	-0.605	-0.625	-0.629	-0.613	-0.613	-0.514	-0.43	-0.875	-0.885	-0.939	-0.876	-0.891	-0.841	-0.927	-0.713
59770	0	0	0	-0.349	-0.308	-0.34	-0.349	-0.349	-0.393	-0.367	-0.309	-0.499	-0.501	-0.499	-0.499	-0.499	-0.496	-0.501	-0.408	-0.149	-0.143	-0.215	-0.159	-0.149	-0.13	-0.184	-0.14
57785	0	0	0	0.135	0.156	0.126	0.15	0.137	0.076	0.148	0.137	-0.126	-0.131	-0.126	-0.139	-0.126	-0.14	-0.105	-0.086	0.416	0.419	0.319	0.407	0.414	0.324	0.407	0.374
59758	0	0	0	-0.198	-0.115	-0.169	-0.169	-0.171	-0.249	-0.217	-0.154	-0.277	-0.275	-0.277	-0.289	-0.277	-0.291	-0.243	-0.096	-1.531	-1.541	-1.553	-1.529	-1.551	-1.512	-1.481	-1.286
57701	0	0	0	0.694	0.746	0.691	0.726	0.696	0.622	0.683	0.678	0.27	0.273	0.27	0.257	0.257	0.274	0.344	0.401	-0.041	-0.041	-0.147	-0.044	-0.049	-0.121	-0.036	0.002
57757	0	0	0	0.736	0.754	0.732	0.764	0.737	0.678	0.712	0.711	0.016	0.021	0.016	0.013	0.003	0.001	0.031	0.138	-0.019	-0.01	-0.038	-0.021	-0.026	-0.013	-0.024	-0.006
57700	0	0	0	0.212	0.267	0.208	0.242	0.23	0.186	0.264	0.225	-0.004	-0.006	-0.029	-0.024	-0.017	-0.001	0.072	0.138	-0.811	-0.819	-0.833	-0.798	-0.828	-0.811	-0.861	-0.74
57756	0	0	0	-0.896	-0.821	-0.891	-0.858	-0.884	-0.93	-0.913	-0.889	0.057	0.065	0.033	0.033	0.044	0.061	0.128	0.201	-1.26	-1.273	-1.242	-1.246	-1.278	-1.252	-1.259	-1.048
57762	0	0	0	0.651	0.715	0.632	0.669	0.663	0.637	0.586	0.659	-0.38	-0.374	-0.405	-0.399	-0.38	-0.378	-0.35	-0.354	-0.637	-0.637	-0.726	-0.631	-0.652	-0.602	-0.691	-0.598
57763	0	0	0	-0.773	-0.748	-0.773	-0.757	-0.77	-0.83	-0.757	-0.788	-0.336	-0.327	-0.361	-0.344	-0.35	-0.333	-0.272	-0.316	-0.617	-0.614	-0.657	-0.608	-0.632	-0.571	-0.594	-0.56
57776	0	0	0	0.294	0.301	0.291	0.31	0.299	0.238	0.269	0.27	-0.007	-0.007	-0.007	-0.004	-0.007	-0.005	0.018	-0.005	-0.553	-0.549	-0.621	-0.563	-0.561	-0.552	-0.591	-0.55
57812	0	0	0	-0.1	-0.077	-0.105	-0.07	-0.089	-0.104	-0.107	-0.111	0.065	0.067	0.04	0.07	0.065	0.067	0.124	0.204	-0.429	-0.425	-0.485	-0.444	-0.431	-0.41	-0.41	-0.318
57749	0	0	0	0.344	0.355	0.359	0.342	0.351	0.304	0.283	0.315	-0.512	-0.509	-0.512	-0.501	-0.512	-0.509	-0.494	-0.46	0.052	0.048	-0.034	0.034	0.045	0.049	0.023	0.039
57748	0	0	0	-0.167	-0.091	-0.173	-0.135	-0.16	-0.199	-0.141	-0.121	-0.91	-0.915	-0.934	-0.934	-0.924	-0.907	-0.845	-0.873	-0.62	-0.624	-0.594	-0.618	-0.628	-0.561	-0.62	-0.538
57750	0	0	0	-0.459	-0.44	-0.456	-0.438	-0.464	-0.514	-0.493	-0.515	-0.36	-0.358	-0.385	-0.356	-0.36	-0.357	-0.322	-0.319	-0.726	-0.728	-0.803	-0.733	-0.739	-0.695	-0.753	-0.639
57809	0	0	0	0.089	0.136	0.089	0.118	0.089	0.039	0.116	0.095	-0.098	-0.098	-0.098	-0.101	-0.098	-0.096	-0.068	0.078	-0.897	-0.903	-0.935	-0.885	-0.913	-0.825	-0.892	-0.709
57924	0	0	0	-0.582	-0.553	-0.579	-0.55	-0.572	-0.595	-0.575	-0.565	-0.069	-0.06	-0.093	-0.089	-0.082	-0.066	0.019	0.048	-0.459	-0.452	-0.556	-0.446	-0.468	-0.479	-0.42	-0.386
57751	0	0	0	0.034	0.047	0.026	0.045	0.043	0.028	-0.001	-0.005	-0.754	-0.761	-0.754	-0.752	-0.754	-0.751	-0.751	-0.611	-0.705	-0.691	-0.732	-0.702	-0.717	-0.689	-0.734	-0.678
57810	0	0	0	0.405	0.487	0.389	0.447	0.416	0.348	0.42	0.351	-0.805	-0.799	-0.805	-0.853	-0.819	-0.8	-0.764	-0.643	-0.445	-0.443	-0.589	-0.449	-0.452	-0.451	-0.472	-0.356
57813	0	0	0	0.059	0.123	0.05	0.086	0.068	0.024	0.088	0.05	0.362	0.353	0.362	0.341	0.349	0.349	0.427	0.505	-0.404	-0.401	-0.557	-0.396	-0.415	-0.539	-0.365	-0.32
57818	0	0	0	-0.988	-0.914	-1.006	-0.954	-0.977	-1.02	-0.959	-0.908	-0.903	-0.891	-0.903	-0.957	-0.917	-0.899	-0.861	-0.801	-0.864	-0.858	-0.807	-0.845	-0.877	-0.854	-0.893	-0.682
57846	0	0	0	0.147	0.185	0.159	0.172	0.16	0.097	0.122	0.091	0.206	0.217	0.181	0.193	0.192	0.21	0.237	0.309	-1.232	-1.227	-1.186	-1.23	-1.251	-1.206	-1.161	-1.062
57826	0	0	0	-0.69	-0.659	-0.692	-0.648	-0.67	-0.766	-0.692	-0.654	0.699	0.704	0.673	0.679	0.685	0.703	0.775	0.858	-0.832	-0.822	-0.901	-0.833	-0.84	-0.926	-0.778	-0.643
57825	0	0	0	-0.566	-0.547	-0.545	-0.545	-0.565	-0.564	-0.532	-0.489	-0.543	-0.549	-0.543	-0.551	-0.556	-0.54	-0.503	-0.433	-1.366	-1.366	-1.428	-1.371	-1.386	-1.328	-1.401	-1.246
57847	0	0	0	0.06	0.087	0.051	0.099	0.072	0.035	0.045	0.073	0.523	0.535	0.498	0.505	0.51	0.527	0.525	0.749	-1.277	-1.26	-1.24	-1.257	-1.299	-1.225	-1.313	-1.239
57870	0	0	1	-0.131	-0.061	-0.133	-0.1	-0.119	-0.167	-0.137	-0.069	-0.173	-0.17	-0.198	-0.189	-0.187	-0.169	-0.12	-0.013	-0.866	-0.878	-0.864	-0.862	-0.885	-0.867	-0.902	-0.803
57823	0	0	0	-0.876	-0.805	-0.865	-0.844	-0.857	-0.9	-0.896	-0.89	-0.171	-0.161	-0.196	-0.206	-0.185	-0.184	-0.151	-0.028	-1.298	-1.311	-1.225	-1.286	-1.319	-1.202	-1.293	-1.144
57828	0	0	0	-0.321	-0.301	-0.305	-0.3	-0.306	-0.348	-0.294	-0.309	0.118	0.117	0.118	0.093	0.104	0.123	0.195	0.218	-0.98	-0.972	-1.006	-0.998	-0.988	-1.032	-0.934	-0.785
57863	0	0	0	-0.572	-0.544	-0.56	-0.539	-0.56	-0.61	-0.577	-0.507	-0.683	-0.672	-0.707	-0.745	-0.696	-0.679	-0.577	-0.693	-0.889	-0.899	-0.847	-0.895	-0.893	-0.849	-0.933	-0.743
57827	0	0	0	0.451	0.47	0.435	0.483	0.459	0.455	0.488	0.493	-0.496	-0.499	-0.496	-0.528	-0.51	-0.494	-0.414	-0.424	-0.182	-0.167	-0.266	-0.179	-0.186	-0.21	-0.208	-0.17
57821	0	0	0	-0.05	-0.014	-0.033	-0.019	-0.044	-0.091	-0.044	-0.047	-1.224	-1.218	-1.247	-1.27	-1.238	-1.219	-1.135	-1.147	-0.855	-0.848	-0.851	-0.837	-0.873	-0.848	-0.84	-0.745
57820	0	0	0	0.47	0.505	0.457	0.502	0.47	0.43	0.485	0.432	0.38	0.392	0.38	0.364	0.367	0.385	0.426	0.542	-0.165	-0.155	-0.348	-0.165	-0.17	-0.202	-0.156	-0.12
57801	0	0	0	0.562	0.571	0.559	0.593	0.575	0.513	0.558	0.62	-0.902	-0.907	-0.902	-0.913	-0.902	-0.899	-0.876	-0.806	-0.257	-0.257	-0.278	-0.25	-0.271	-0.231	-0.32	-0.235
57822	0	0	0	-0.679	-0.605	-0.675	-0.641	-0.674	-0.715	-0.667	-0.634	-0.198	-0.191	-0.223	-0.227	-0.212	-0.194	-0.163	-0.117	-1.088	-1.086	-1.042	-1.077	-1.105	-1.073	-1.088	-0.934
57800	0	0	0	-0.025	0.054	-0.024	0.006	-0.01	-0.062	-0.054	-0.059	0.242	0.246	0.217	0.222	0.229	0.247	0.316	0.394	-0.743	-0.73	-0.744	-0.737	-0.756	-0.771	-0.696	-0.571
57815	0	0	0	-0.122	-0.052	-0.13	-0.084	-0.116	-0.137	-0.072	-0.115	0.42	0.428	0.42	0.398	0.407	0.424	0.418	0.562	-0.571	-0.569	-0.595	-0.568	-0.586	-0.538	-0.558	-0.432
59062	0	0	0	-0.136	-0.057	-0.144	-0.096	-0.109	-0.16	-0.104	-0.09	-0.249	-0.246	-0.274	-0.293	-0.263	-0.245	-0.181	-0.107	-1.188	-1.191	-1.152	-1.177	-1.203	-1.162	-1.211	-1.077
57803	0	0	0	-0.457	-0.428	-0.454	-0.43	-0.449	-0.475	-0.469	-0.419	-0.552	-0.536	-0.552	-0.597	-0.566	-0.548	-0.525	-0.32	-1.159	-1.16	-1.109	-1.157	-1.18	-1.211	-1.137	-1.049
57805	0	0	0	0.713	0.773	0.698	0.752	0.717	0.633	0.736	0.722	-0.652	-0.649	-0.676	-0.659	-0.666	-0.647	-0.575	-0.518	0.463	0.465	0.305	0.469	0.462	0.424	0.47	0.433
57802	0	0	0	0.036	0.071	0.049	0.07	0.039	-0.028	0.037	0.081	-0.515	-0.514	-0.515	-0.527	-0.515	-0.512	-0.471	-0.44	-0.74	-0.731	-0.879	-0.736	-0.751	-0.878	-0.73	-0.706
57806	0	0	0	-0.22	-0.195	-0.222	-0.185	-0.216	-0.291	-0.186	-0.234	0.221	0.224	0.221	0.204	0.208	0.207	0.263	0.364	-0.926	-0.916	-0.974	-0.929	-0.943	-0.899	-0.881	-0.766
57807	0	0	0	0.164	0.2	0.152	0.203	0.169	0.127	0.172	0.148	0.566	0.577	0.54	0.546	0.552	0.568	0.595	0.647	-0.562	-0.552	-0.655	-0.555	-0.574	-0.578	-0.553	-0.448
57842	0	0	0	0.043	0.067	0.045	0.077	0.056	0.047	0.067	0.089	-0.283	-0.286	-0.307	-0.313	-0.296	-0.28	-0.2	-0.123	-1.128	-1.114	-1.108	-1.118	-1.137	-1.105	-1.14	-1.127
57836	0	0	0	0.305	0.33	0.303	0.322	0.319	0.307	0.273	0.36	-0.201	-0.206	-0.226	-0.21	-0.214	-0.195	-0.157	-0.056	-1.118	-1.104	-1.073	-1.116	-1.136	-1.091	-1.108	-1.147
57844	0	0	0	-0.35	-0.28	-0.339	-0.326	-0.338	-0.347	-0.339	-0.277	-0.952	-0.951	-0.976	-0.962	-0.965	-0.949	-0.9	-0.777	-0.897	-0.905	-0.834	-0.877	-0.917	-0.832	-0.869	-0.827
57845	0	0	0	-0.606	-0.53	-0.625	-0.571	-0.595	-0.612	-0.6	-0.521	-0.962	-0.961	-0.986	-1.023	-0.976	-0.957	-0.889	-0.903	-1.052	-1.052	-1.031	-1.04	-1.072	-0.999	-1.028	-0.867
57831	0	0	0	0.331	0.345	0.32	0.374	0.338	0.315	0.34	0.327	0.373	0.378	0.373	0.346	0.36	0.377	0.396	0.611	-0.75	-0.733	-0.748	-0.738	-0.769	-0.707	-0.761	-0.67
57850	0	0	0	-0.859	-0.827	-0.852	-0.831	-0.85	-0.925	-0.873	-0.83	0.05	0.05	0.024	0.029	0.036	0.055	0.118	0.138	-0.742	-0.75	-0.818	-0.736	-0.753	-0.892	-0.76	-0.608
57832	0	0	0	-0.217	-0.153	-0.225	-0.178	-0.212	-0.244	-0.237	-0.27	0.07	0.075	0.045	0.024	0.056	0.074	0.089	0.172	-1.168	-1.171	-1.1	-1.16	-1.186	-1.171	-1.153	-0.939
57904	0	0	0	-0.195	-0.129	-0.192	-0.154	-0.183	-0.221	-0.177	-0.169	0.113	0.117	0.088	0.096	0.1	0.099	0.192	0.15	-0.627	-0.622	-0.725	-0.633	-0.631	-0.596	-0.638	-0.531
57871	0	0	0	-0.16	-0.09	-0.171	-0.125	-0.166	-0.225	-0.134	-0.11	0.16	0.163	0.135	0.135	0.147	0.164	0.242	0.187	-0.499	-0.502	-0.539	-0.499	-0.507	-0.518	-0.549	-0.45
57903	0	0	0	-0.179	-0.151	-0.18	-0.165	-0.168	-0.183	-0.146	-0.187	-0.549	-0.552	-0.549	-0.564	-0.549	-0.544	-0.525	-0.544	-0.497	-0.49	-0.57	-0.508	-0.508	-0.487	-0.488	-0.44
57869	0	0	0	0.313	0.374	0.328	0.337	0.313	0.273	0.281	0.355	-0.238	-0.234	-0.263	-0.24	-0.238	-0.234	-0.212	-0.005	-1.151	-1.161	-1.156	-1.13	-1.173	-1.138	-1.165	-0.985
57852	0	0	0	-0.294	-0.255	-0.291	-0.25	-0.282	-0.354	-0.257	-0.253	0.172	0.181	0.147	0.148	0.158	0.176	0.234	0.305	-1.086	-1.077	-1.168	-1.09	-1.099	-1.21	-1.066	-0.884
57851	0	0	0	-0.693	-0.653	-0.685	-0.665	-0.688	-0.739	-0.613	-0.607	-1.349	-1.354	-1.373	-1.381	-1.349	-1.346	-1.306	-1.24	-1.063	-1.056	-1.001	-1.053	-1.079	-1.058	-1.022	-0.88
57916	0	0	0	1.271	1.288	1.259	1.293	1.28	1.256	1.232	1.238	-0.216	-0.21	-0.241	-0.253	-0.216	-0.212	-0.189	-0.045	0.434	0.437	0.379	0.44	0.426	0.371	0.401	0.367
57873	0	0	0	-0.133	-0.111	-0.128	-0.114	-0.13	-0.173	-0.168	-0.103	-0.821	-0.816	-0.846	-0.819	-0.821	-0.818	-0.798	-0.604	-0.996	-0.985	-0.943	-0.99	-1.018	-0.946	-1.018	-0.884
57875	0	0	0	0.227	0.244	0.226	0.24	0.229	0.22	0.228	0.225	-0.293	-0.294	-0.293	-0.277	-0.306	-0.291	-0.256	-0.19	-0.78	-0.776	-0.805	-0.791	-0.799	-0.782	-0.779	-0.724
57874	0	0	0	0.383	0.402	0.374	0.418	0.386	0.296	0.38	0.325	-0.558	-0.557	-0.582	-0.595	-0.572	-0.553	-0.462	-0.402	-0.796	-0.787	-0.91	-0.799	-0.81	-0.808	-0.801	-0.613
57879	0	0	0	0.003	0.037	-0.002	0.034	0.014	-0.019	-0.006	0.003	-0.576	-0.575	-0.6	-0.642	-0.59	-0.572	-0.534	-0.493	-0.781	-0.773	-0.808	-0.768	-0.795	-0.827	-0.777	-0.674
57764	0	0	0	-0.718	-0.687	-0.715	-0.691	-0.713	-0.744	-0.724	-0.704	-0.441	-0.444	-0.465	-0.476	-0.455	-0.437	-0.38	-0.309	-0.742	-0.74	-0.737	-0.73	-0.76	-0.698	-0.798	-0.706
57882	0	0	0	-0.666	-0.629	-0.673	-0.634	-0.666	-0.713	-0.663	-0.654	-0.12	-0.118	-0.145	-0.163	-0.133	-0.116	-0.042	-0.055	-1.085	-1.087	-1.029	-1.074	-1.107	-1.101	-1.087	-0.968
57920	0	0	1	0.532	0.577	0.52	0.541	0.537	0.474	0.561	0.599	-1.218	-1.219	-1.218	-1.24	-1.218	-1.223	-1.206	-1.133	0.226	0.226	0.17	0.212	0.219	0.226	0.185	0.223
57907	0	0	0	-0.341	-0.313	-0.335	-0.305	-0.337	-0.361	-0.315	-0.324	-0.52	-0.52	-0.52	-0.542	-0.533	-0.517	-0.449	-0.454	-0.687	-0.682	-0.759	-0.694	-0.694	-0.704	-0.681	-0.652
57905	0	0	0	-0.247	-0.234	-0.233	-0.233	-0.239	-0.273	-0.237	-0.192	-1.067	-1.064	-1.067	-1.081	-1.067	-1.063	-1.044	-0.961	-0.406	-0.405	-0.433	-0.42	-0.419	-0.382	-0.426	-0.358
58099	0	0	0	0.22	0.285	0.221	0.257	0.238	0.206	0.219	0.206	0.27	0.277	0.245	0.229	0.256	0.273	0.351	0.422	-0.642	-0.639	-0.69	-0.62	-0.66	-0.657	-0.607	-0.535
57880	0	0	0	-0.214	-0.141	-0.232	-0.172	-0.202	-0.228	-0.195	-0.208	0.047	0.056	0.022	0.023	0.033	0.051	0.112	0.11	-1.27	-1.283	-1.249	-1.272	-1.286	-1.262	-1.262	-1.205
57886	0	0	0	-0.285	-0.216	-0.297	-0.256	-0.277	-0.331	-0.248	-0.257	-0.786	-0.781	-0.81	-0.857	-0.8	-0.783	-0.719	-0.703	-0.507	-0.513	-0.458	-0.503	-0.522	-0.457	-0.549	-0.465
57883	0	0	1	-0.537	-0.502	-0.534	-0.501	-0.537	-0.643	-0.547	-0.547	0.071	0.083	0.046	0.049	0.057	0.074	0.115	0.11	-0.588	-0.588	-0.63	-0.581	-0.599	-0.682	-0.59	-0.497
57884	0	0	0	0.196	0.21	0.202	0.216	0.192	0.172	0.232	0.117	-0.394	-0.391	-0.418	-0.394	-0.394	-0.408	-0.336	-0.374	0.108	0.111	0.023	0.103	0.099	0.085	0.087	0.122
57913	0	0	0	0.034	0.06	0.044	0.072	0.047	0.012	-0.007	0	-0.965	-0.956	-0.965	-0.974	-0.965	-0.962	-0.962	-0.881	-0.446	-0.452	-0.387	-0.436	-0.456	-0.402	-0.484	-0.344
57925	0	0	0	-0.238	-0.219	-0.243	-0.227	-0.224	-0.22	-0.252	-0.236	-1.189	-1.187	-1.213	-1.203	-1.189	-1.186	-1.149	-1.116	-0.296	-0.294	-0.266	-0.291	-0.306	-0.243	-0.312	-0.224
57914	0	0	0	-0.081	-0.051	-0.08	-0.038	-0.068	-0.142	-0.072	-0.091	0.127	0.132	0.102	0.107	0.114	0.13	0.195	0.217	-0.359	-0.36	-0.402	-0.358	-0.365	-0.368	-0.359	-0.272
57917	0	0	0	-1.27	-1.244	-1.238	-1.24	-1.269	-1.282	-1.237	-1.239	-0.809	-0.796	-0.833	-0.826	-0.822	-0.805	-0.774	-0.785	-0.829	-0.83	-0.724	-0.815	-0.849	-0.745	-0.863	-0.68
57912	0	0	0	0.115	0.187	0.114	0.151	0.136	0.113	0.086	0.129	0.003	0.014	0.003	0.003	-0.011	0.006	0.017	0.218	-0.136	-0.132	-0.116	-0.123	-0.152	-0.146	-0.175	-0.069
57915	0	0	0	-0.564	-0.54	-0.556	-0.525	-0.554	-0.621	-0.575	-0.572	0.336	0.347	0.336	0.316	0.323	0.339	0.411	0.441	-0.891	-0.886	-1.003	-0.89	-0.898	-0.987	-0.879	-0.747
57919	0	0	0	0.097	0.127	0.088	0.124	0.101	0.103	0.1	0.169	0.006	0.005	0.006	-0.016	-0.008	0.008	0.063	0.054	-0.68	-0.683	-0.793	-0.671	-0.693	-0.744	-0.716	-0.71
57430	0	0	0	0.331	0.367	0.325	0.356	0.336	0.309	0.306	0.263	-0.177	-0.174	-0.177	-0.191	-0.19	-0.174	-0.083	-0.132	-0.624	-0.616	-0.739	-0.621	-0.637	-0.595	-0.635	-0.55
58103	0	0	0	-0.553	-0.473	-0.56	-0.531	-0.545	-0.574	-0.529	-0.671	-0.28	-0.279	-0.305	-0.289	-0.294	-0.276	-0.238	-0.252	-0.67	-0.67	-0.679	-0.67	-0.68	-0.63	-0.663	-0.524
57909	0	0	0	-0.656	-0.634	-0.664	-0.625	-0.637	-0.674	-0.664	-0.632	0.306	0.301	0.281	0.318	0.292	0.308	0.35	0.502	-1.058	-1.051	-0.962	-1.052	-1.074	-1.024	-1.079	-0.942
57908	0	0	0	0.003	0.034	0.01	0.04	0.018	-0.004	0.042	-0.04	0.146	0.158	0.146	0.134	0.146	0.15	0.179	0.275	-1.071	-1.066	-1.19	-1.072	-1.08	-1.049	-1.087	-0.981
57911	0	0	0	0.27	0.326	0.286	0.302	0.277	0.23	0.288	0.239	-0.695	-0.697	-0.695	-0.73	-0.695	-0.692	-0.672	-0.556	-0.595	-0.601	-0.614	-0.592	-0.611	-0.564	-0.599	-0.522
57910	0	0	0	0.309	0.382	0.324	0.348	0.33	0.229	0.29	0.285	0.116	0.119	0.092	0.058	0.102	0.119	0.139	0.377	-0.071	-0.06	-0.282	-0.057	-0.08	-0.245	-0.068	-0.039
57923	0	0	0	0.327	0.388	0.332	0.361	0.339	0.298	0.33	0.295	-0.245	-0.246	-0.245	-0.235	-0.245	-0.258	-0.259	0.033	-0.358	-0.363	-0.333	-0.348	-0.375	-0.382	-0.372	-0.378
58067	0	0	0	0.233	0.305	0.238	0.268	0.248	0.18	0.188	0.174	-0.018	-0.015	-0.018	-0.028	-0.032	-0.014	0.031	0.12	-0.212	-0.204	-0.323	-0.199	-0.223	-0.317	-0.201	-0.145
58109	0	0	0	0.36	0.389	0.357	0.395	0.371	0.327	0.354	0.354	-0.46	-0.462	-0.46	-0.462	-0.473	-0.457	-0.436	-0.334	-0.678	-0.67	-0.673	-0.675	-0.694	-0.642	-0.726	-0.632
58107	0	0	0	0.124	0.127	0.135	0.121	0.124	0.102	0.086	0.107	-0.087	-0.082	-0.112	-0.085	-0.087	-0.092	-0.079	-0.055	0.343	0.343	0.311	0.337	0.34	0.343	0.334	0.338
58104	0	0	0	-0.319	-0.248	-0.335	-0.285	-0.318	-0.35	-0.264	-0.26	-0.734	-0.733	-0.759	-0.743	-0.748	-0.731	-0.744	-0.595	-0.33	-0.341	-0.296	-0.322	-0.346	-0.281	-0.341	-0.28
58068	0	0	0	-0.042	-0.011	-0.032	-0.003	-0.033	-0.053	-0.058	-0.02	0.331	0.334	0.331	0.322	0.331	0.335	0.367	0.395	-0.624	-0.62	-0.62	-0.61	-0.64	-0.584	-0.702	-0.595
58097	0	0	0	0.199	0.26	0.209	0.207	0.202	0.2	0.138	0.159	-0.676	-0.675	-0.7	-0.673	-0.676	-0.673	-0.658	-0.539	-0.267	-0.28	-0.306	-0.273	-0.28	-0.275	-0.326	-0.266
59762	0	0	1	-0.316	-0.259	-0.319	-0.322	-0.296	-0.319	-0.315	-0.284	-0.981	-0.981	-1.004	-0.984	-0.981	-0.979	-0.933	-0.984	-0.352	-0.339	-0.405	-0.358	-0.361	-0.352	-0.328	-0.34
58069	0	0	0	-0.192	-0.16	-0.19	-0.152	-0.187	-0.226	-0.172	-0.262	-0.676	-0.676	-0.7	-0.701	-0.689	-0.671	-0.606	-0.68	-0.273	-0.261	-0.272	-0.272	-0.286	-0.278	-0.268	-0.185
58098	0	0	0	0.443	0.489	0.442	0.472	0.46	0.351	0.364	0.494	-0.599	-0.6	-0.599	-0.656	-0.613	-0.596	-0.517	-0.544	0.11	0.107	-0.024	0.113	0.105	-0.071	0.079	0.103
58228	0	0	0	0.319	0.348	0.337	0.341	0.339	0.275	0.291	0.336	0.693	0.696	0.667	0.683	0.68	0.697	0.74	0.883	-0.077	-0.065	-0.17	-0.076	-0.085	-0.195	-0.069	-0.046
59013	0	0	0	0.437	0.47	0.447	0.458	0.441	0.375	0.458	0.413	-0.666	-0.662	-0.666	-0.675	-0.679	-0.681	-0.591	-0.67	0.871	0.883	0.658	0.877	0.87	0.811	0.897	0.826
58102	0	0	0	-0.4	-0.366	-0.396	-0.376	-0.391	-0.409	-0.404	-0.374	-0.314	-0.31	-0.339	-0.328	-0.328	-0.311	-0.315	-0.154	-1.332	-1.326	-1.332	-1.309	-1.348	-1.283	-1.355	-1.065
58329	0	0	0	-0.722	-0.644	-0.719	-0.692	-0.7	-0.74	-0.714	-0.682	-0.52	-0.52	-0.545	-0.551	-0.52	-0.518	-0.469	-0.446	-0.985	-0.991	-0.998	-0.987	-0.998	-0.942	-0.948	-0.878
58163	0	0	0	0.625	0.697	0.626	0.656	0.635	0.579	0.588	0.577	-0.253	-0.249	-0.278	-0.272	-0.266	-0.248	-0.209	-0.132	-0.631	-0.63	-0.733	-0.634	-0.637	-0.642	-0.652	-0.557
58319	0	0	0	-0.907	-0.879	-0.896	-0.879	-0.899	-0.955	-0.893	-0.875	-0.499	-0.486	-0.499	-0.495	-0.499	-0.496	-0.464	-0.432	-0.588	-0.597	-0.581	-0.582	-0.593	-0.561	-0.611	-0.503
59743	0	0	0	0.644	0.662	0.654	0.643	0.648	0.621	0.622	0.617	-1.154	-1.152	-1.154	-1.167	-1.154	-1.168	-1.132	-1.015	-0.133	-0.132	-0.168	-0.157	-0.144	-0.111	-0.143	-0.135
58108	0	0	0	-0.254	-0.187	-0.276	-0.219	-0.243	-0.294	-0.285	-0.245	-0.689	-0.684	-0.713	-0.728	-0.703	-0.686	-0.62	-0.624	-0.211	-0.215	-0.251	-0.197	-0.221	-0.235	-0.232	-0.173
58106	0	0	0	0.769	0.784	0.764	0.764	0.773	0.747	0.748	0.744	-0.542	-0.543	-0.542	-0.539	-0.542	-0.54	-0.508	-0.474	-0.127	-0.117	-0.16	-0.149	-0.137	-0.114	-0.185	-0.116
58132	0	0	0	0.644	0.679	0.633	0.675	0.648	0.613	0.703	0.627	-0.596	-0.597	-0.621	-0.618	-0.61	-0.592	-0.532	-0.552	-0.246	-0.238	-0.29	-0.248	-0.259	-0.198	-0.239	-0.264
58266	0	0	0	-0.177	-0.153	-0.174	-0.15	-0.158	-0.21	-0.185	-0.182	-0.575	-0.579	-0.575	-0.619	-0.589	-0.571	-0.515	-0.404	-0.397	-0.39	-0.38	-0.396	-0.413	-0.457	-0.424	-0.362
58284	0	0	0	0.188	0.25	0.188	0.23	0.203	0.172	0.179	0.185	-0.317	-0.316	-0.342	-0.366	-0.331	-0.313	-0.271	-0.209	-0.653	-0.657	-0.652	-0.636	-0.671	-0.708	-0.654	-0.599
58265	0	0	0	0.064	0.09	0.074	0.071	0.074	0	0.041	0.048	-0.534	-0.533	-0.559	-0.531	-0.534	-0.531	-0.482	-0.463	0.113	0.116	0.004	0.096	0.108	-0.01	0.083	0.11
58267	0	0	0	0.361	0.43	0.357	0.379	0.378	0.305	0.332	0.326	-0.72	-0.72	-0.744	-0.73	-0.734	-0.716	-0.67	-0.618	0.522	0.537	0.442	0.52	0.518	0.474	0.535	0.488
58268	0	0	0	-0.273	-0.238	-0.261	-0.26	-0.267	-0.296	-0.298	-0.275	-0.812	-0.809	-0.812	-0.851	-0.825	-0.806	-0.722	-0.731	-0.531	-0.522	-0.568	-0.531	-0.543	-0.543	-0.509	-0.516
58312	0	0	0	-0.179	-0.159	-0.198	-0.168	-0.171	-0.163	-0.183	-0.163	-0.587	-0.591	-0.587	-0.59	-0.587	-0.584	-0.557	-0.445	-0.712	-0.706	-0.75	-0.702	-0.727	-0.714	-0.751	-0.639
58296	0	0	0	0.076	0.119	0.088	0.093	0.086	0.043	0.069	0.022	0.038	0.05	0.038	0.042	0.038	0.041	0.017	0.118	-0.177	-0.173	-0.206	-0.172	-0.185	-0.183	-0.165	-0.11
59738	0	0	0	-0.115	-0.092	-0.105	-0.093	-0.1	-0.116	-0.12	-0.071	-0.545	-0.544	-0.57	-0.528	-0.545	-0.543	-0.504	-0.423	-0.321	-0.331	-0.297	-0.342	-0.331	-0.296	-0.344	-0.3
58306	0	0	0	-0.874	-0.838	-0.879	-0.843	-0.863	-0.892	-0.845	-0.773	-1.121	-1.104	-1.121	-1.128	-1.121	-1.117	-1.133	-1.047	-0.176	-0.168	-0.309	-0.161	-0.183	-0.231	-0.19	-0.131
58304	0	0	0	0.207	0.225	0.189	0.232	0.217	0.175	0.199	0.234	-0.3	-0.308	-0.3	-0.3	-0.3	-0.297	-0.284	-0.111	-0.149	-0.148	-0.29	-0.142	-0.157	-0.145	-0.162	-0.116
58726	0	0	0	-0.229	-0.16	-0.238	-0.195	-0.218	-0.236	-0.22	-0.169	0.178	0.179	0.153	0.164	0.178	0.182	0.229	0.209	-0.215	-0.206	-0.26	-0.208	-0.224	-0.19	-0.247	-0.187
58309	0	0	0	0.319	0.348	0.316	0.333	0.329	0.345	0.322	0.228	-0.414	-0.41	-0.414	-0.412	-0.414	-0.412	-0.375	-0.335	-0.268	-0.264	-0.34	-0.265	-0.276	-0.27	-0.306	-0.218
58305	0	0	0	-0.374	-0.36	-0.377	-0.358	-0.37	-0.386	-0.409	-0.434	-0.837	-0.839	-0.837	-0.877	-0.85	-0.834	-0.823	-0.647	-0.008	-0.006	0.019	-0.003	-0.021	0.017	-0.036	0.055
58291	0	0	0	0.488	0.509	0.491	0.505	0.488	0.503	0.504	0.441	-0.373	-0.377	-0.373	-0.37	-0.373	-0.37	-0.387	-0.287	-0.454	-0.443	-0.451	-0.453	-0.468	-0.424	-0.436	-0.443
58292	0	0	0	0.14	0.161	0.128	0.165	0.146	0.094	0.153	0.112	-0.383	-0.379	-0.383	-0.375	-0.383	-0.38	-0.355	-0.294	-0.843	-0.843	-0.859	-0.841	-0.853	-0.912	-0.826	-0.737
58297	0	0	0	0.295	0.316	0.295	0.286	0.306	0.288	0.27	0.271	0.449	0.444	0.449	0.448	0.449	0.463	0.452	0.623	-0.404	-0.403	-0.495	-0.417	-0.412	-0.465	-0.432	-0.39
58315	0	0	0	0.045	0.069	0.064	0.063	0.051	0.001	-0.005	0.043	-0.177	-0.172	-0.177	-0.178	-0.177	-0.162	-0.174	-0.059	-0.179	-0.178	-0.21	-0.177	-0.192	-0.192	-0.235	-0.169
58294	0	0	0	0.626	0.654	0.61	0.644	0.637	0.576	0.638	0.618	0.172	0.167	0.172	0.173	0.172	0.174	0.224	0.372	-0.019	-0.013	-0.19	-0.008	-0.027	-0.058	-0.006	0.025
58331	0	0	0	-0.159	-0.128	-0.15	-0.134	-0.138	-0.232	-0.215	-0.156	-0.531	-0.523	-0.556	-0.529	-0.531	-0.526	-0.482	-0.465	-1.225	-1.221	-1.245	-1.205	-1.243	-1.222	-1.149	-0.995
58318	0	0	0	0.534	0.597	0.53	0.566	0.539	0.503	0.558	0.541	0.44	0.451	0.44	0.466	0.44	0.442	0.414	0.554	0.045	0.045	0.032	0.056	0.03	0.073	-0.01	0.059
58317	0	0	0	0.614	0.651	0.608	0.652	0.633	0.527	0.616	0.647	-0.505	-0.492	-0.53	-0.523	-0.505	-0.501	-0.472	-0.315	-0.235	-0.234	-0.361	-0.234	-0.241	-0.358	-0.277	-0.252
58295	0	0	0	0.129	0.154	0.111	0.159	0.147	0.06	0.145	0.21	-0.132	-0.142	-0.132	-0.129	-0.132	-0.147	-0.121	0.035	-0.339	-0.337	-0.443	-0.33	-0.349	-0.369	-0.322	-0.287
58316	0	0	0	-0.179	-0.151	-0.177	-0.149	-0.17	-0.171	-0.193	-0.225	0.121	0.127	0.096	0.104	0.121	0.123	0.156	0.354	-0.746	-0.737	-0.761	-0.731	-0.761	-0.787	-0.727	-0.703
58330	0	0	0	-0.11	-0.07	-0.107	-0.066	-0.082	-0.18	-0.163	-0.11	-0.089	-0.084	-0.089	-0.119	-0.089	-0.085	-0.082	0.176	-1.018	-1.015	-1.023	-1.012	-1.031	-0.997	-0.945	-0.842
58321	0	0	0	-0.82	-0.784	-0.816	-0.789	-0.8	-0.86	-0.847	-0.839	0.078	0.086	0.054	0.037	0.065	0.082	0.173	0.151	-1.281	-1.289	-1.226	-1.27	-1.296	-1.276	-1.281	-1.214
58322	0	0	0	0.652	0.683	0.638	0.693	0.668	0.58	0.679	0.642	-0.326	-0.32	-0.351	-0.372	-0.34	-0.339	-0.271	-0.226	-0.364	-0.345	-0.382	-0.352	-0.377	-0.341	-0.396	-0.367
58323	0	0	0	0.181	0.256	0.194	0.209	0.189	0.121	0.135	0.218	-0.127	-0.116	-0.152	-0.159	-0.141	-0.123	-0.097	-0.041	-0.244	-0.246	-0.318	-0.228	-0.258	-0.267	-0.306	-0.233
58998	0	0	0	-0.581	-0.554	-0.572	-0.558	-0.563	-0.581	-0.615	-0.623	-0.757	-0.759	-0.781	-0.781	-0.757	-0.769	-0.733	-0.563	-0.911	-0.929	-0.806	-0.905	-0.931	-0.907	-0.861	-0.832
58324	0	0	0	-0.374	-0.337	-0.371	-0.346	-0.356	-0.404	-0.331	-0.363	-0.331	-0.325	-0.356	-0.341	-0.345	-0.327	-0.245	-0.212	-0.741	-0.736	-0.704	-0.722	-0.754	-0.726	-0.737	-0.665
58448	0	0	0	-0.344	-0.308	-0.341	-0.316	-0.34	-0.382	-0.342	-0.31	-0.121	-0.115	-0.145	-0.122	-0.121	-0.116	-0.067	-0.032	-0.41	-0.41	-0.469	-0.397	-0.417	-0.453	-0.43	-0.384
58529	0	0	0	-0.746	-0.71	-0.739	-0.713	-0.73	-0.775	-0.733	-0.748	0.091	0.094	0.091	0.092	0.091	0.094	0.116	0.254	-0.35	-0.346	-0.437	-0.34	-0.365	-0.343	-0.387	-0.325
58332	0	0	0	-0.815	-0.775	-0.814	-0.781	-0.798	-0.794	-0.772	-0.846	-0.864	-0.865	-0.888	-0.88	-0.864	-0.86	-0.841	-0.761	-1.408	-1.41	-1.329	-1.393	-1.422	-1.408	-1.346	-1.149
58449	0	0	0	0.695	0.713	0.696	0.699	0.7	0.668	0.661	0.658	-0.258	-0.252	-0.258	-0.257	-0.258	-0.255	-0.247	-0.112	-0.232	-0.223	-0.282	-0.241	-0.244	-0.213	-0.226	-0.185
58311	0	0	0	0.923	0.934	0.917	0.926	0.935	0.877	0.892	0.837	-0.694	-0.699	-0.694	-0.697	-0.694	-0.691	-0.699	-0.521	-0.287	-0.278	-0.281	-0.299	-0.296	-0.278	-0.337	-0.267
58510	0	0	0	-0.455	-0.421	-0.456	-0.418	-0.445	-0.489	-0.431	-0.377	0.071	0.066	0.046	0.053	0.071	0.073	0.093	0.241	-0.692	-0.691	-0.701	-0.677	-0.71	-0.629	-0.724	-0.676
58466	0	0	0	-0.537	-0.515	-0.53	-0.523	-0.529	-0.593	-0.566	-0.541	-0.146	-0.138	-0.171	-0.158	-0.159	-0.141	-0.054	-0.085	-0.506	-0.515	-0.599	-0.506	-0.517	-0.578	-0.527	-0.464
58310	0	0	0	-0.091	-0.081	-0.103	-0.08	-0.08	-0.186	-0.162	-0.096	-0.74	-0.73	-0.74	-0.751	-0.74	-0.737	-0.75	-0.597	0.611	0.617	0.437	0.612	0.611	0.514	0.599	0.589
58461	0	0	0	0.587	0.652	0.584	0.623	0.608	0.507	0.563	0.638	-0.112	-0.117	-0.137	-0.105	-0.126	-0.108	-0.052	0.051	0.269	0.262	0.19	0.282	0.261	0.211	0.229	0.254
58453	0	0	0	-0.008	0.011	-0.016	0.005	0.004	-0.04	-0.002	-0.034	-0.065	-0.066	-0.065	-0.064	-0.065	-0.063	-0.028	0.128	-0.648	-0.628	-0.67	-0.645	-0.663	-0.605	-0.617	-0.456
58463	0	0	0	-0.054	-0.022	-0.066	-0.038	-0.042	-0.119	-0.123	-0.058	-0.422	-0.407	-0.446	-0.434	-0.435	-0.419	-0.376	-0.348	-0.863	-0.865	-0.878	-0.846	-0.876	-0.929	-0.866	-0.722
58459	0	0	1	0.511	0.525	0.503	0.527	0.506	0.422	0.519	0.443	0.262	0.269	0.236	0.25	0.262	0.25	0.267	0.309	-0.489	-0.489	-0.612	-0.497	-0.499	-0.546	-0.508	-0.366
58460	0	0	0	0.291	0.325	0.29	0.32	0.307	0.244	0.315	0.301	0.271	0.277	0.271	0.253	0.257	0.275	0.327	0.458	-0.812	-0.8	-0.862	-0.803	-0.823	-0.854	-0.817	-0.682
58452	0	0	0	-0.27	-0.234	-0.267	-0.262	-0.258	-0.282	-0.241	-0.314	-0.567	-0.561	-0.592	-0.586	-0.567	-0.582	-0.566	-0.405	-0.297	-0.292	-0.431	-0.293	-0.306	-0.396	-0.273	-0.278
58464	0	0	1	-0.542	-0.509	-0.542	-0.521	-0.535	-0.57	-0.5	-0.611	-0.096	-0.091	-0.096	-0.097	-0.096	-0.109	-0.07	-0.06	0.061	0.058	-0.089	0.069	0.054	-0.028	0.05	0.072
58462	0	0	0	-0.32	-0.257	-0.302	-0.301	-0.302	-0.328	-0.359	-0.295	0.308	0.305	0.283	0.301	0.294	0.311	0.383	0.525	-1.273	-1.269	-1.253	-1.249	-1.301	-1.24	-1.24	-1.138
58468	0	0	0	0.536	0.558	0.538	0.549	0.546	0.462	0.477	0.52	0.008	0.017	0.008	-0.023	-0.005	0.013	0.06	0.162	-0.488	-0.476	-0.545	-0.48	-0.502	-0.527	-0.471	-0.371
58451	0	0	0	-0.146	-0.115	-0.155	-0.137	-0.124	-0.157	-0.212	-0.123	-0.848	-0.848	-0.848	-0.861	-0.848	-0.844	-0.829	-0.653	-0.756	-0.745	-0.751	-0.732	-0.771	-0.754	-0.781	-0.629
58454	0	0	0	0.201	0.224	0.181	0.222	0.223	0.108	0.142	0.151	-0.453	-0.454	-0.453	-0.48	-0.453	-0.45	-0.425	-0.272	-0.689	-0.683	-0.775	-0.684	-0.703	-0.874	-0.641	-0.562
58458	0	0	0	-0.099	-0.035	-0.079	-0.084	-0.09	-0.112	-0.168	-0.102	-0.078	-0.081	-0.103	-0.056	-0.078	-0.074	-0.066	0.204	-0.791	-0.799	-0.765	-0.782	-0.809	-0.753	-0.761	-0.731
58469	0	0	0	0.126	0.157	0.106	0.16	0.138	0.083	0.109	0.108	-0.227	-0.224	-0.227	-0.239	-0.227	-0.223	-0.237	0.055	-0.572	-0.564	-0.552	-0.553	-0.589	-0.558	-0.575	-0.457
58490	0	0	0	0.438	0.473	0.434	0.48	0.458	0.365	0.39	0.434	-0.268	-0.26	-0.292	-0.281	-0.268	-0.265	-0.201	-0.049	-0.251	-0.241	-0.333	-0.248	-0.262	-0.266	-0.244	-0.212
58491	0	0	0	-0.346	-0.269	-0.354	-0.307	-0.334	-0.393	-0.328	-0.339	-0.587	-0.592	-0.611	-0.607	-0.6	-0.582	-0.516	-0.543	-0.929	-0.927	-0.86	-0.909	-0.949	-1.007	-0.951	-0.873
58539	0	0	0	0.479	0.495	0.467	0.504	0.489	0.433	0.456	0.432	0.265	0.266	0.265	0.229	0.265	0.268	0.31	0.48	0.204	0.205	0.143	0.208	0.195	0.175	0.158	0.22
58532	0	0	1	0.894	0.919	0.889	0.919	0.906	0.855	0.891	0.91	-0.21	-0.209	-0.21	-0.19	-0.21	-0.224	-0.203	-0.035	-0.047	-0.038	-0.059	-0.03	-0.059	-0.057	-0.112	-0.09
58536	0	0	0	-0.739	-0.702	-0.731	-0.713	-0.721	-0.727	-0.726	-0.696	-0.542	-0.534	-0.542	-0.569	-0.555	-0.539	-0.495	-0.459	-1.381	-1.382	-1.298	-1.364	-1.4	-1.348	-1.42	-1.24
58533	0	0	0	-0.314	-0.285	-0.324	-0.301	-0.296	-0.3	-0.314	-0.274	-0.274	-0.275	-0.299	-0.29	-0.288	-0.288	-0.235	-0.087	-0.77	-0.768	-0.757	-0.761	-0.788	-0.707	-0.801	-0.72
58535	0	0	0	-0.991	-0.918	-1.007	-0.954	-0.965	-0.991	-1.002	-0.914	-1.538	-1.53	-1.561	-1.587	-1.552	-1.534	-1.448	-1.55	-1.147	-1.172	-1.138	-1.138	-1.158	-1.136	-1.205	-1.003
58717	0	0	0	-0.863	-0.786	-0.87	-0.84	-0.845	-0.84	-0.834	-0.819	-0.775	-0.777	-0.8	-0.797	-0.789	-0.77	-0.707	-0.692	-1.101	-1.105	-1.071	-1.075	-1.12	-1.063	-1.123	-0.986
58534	0	0	0	0.794	0.854	0.782	0.83	0.809	0.709	0.765	0.786	0.632	0.631	0.607	0.611	0.619	0.636	0.673	0.804	-0.461	-0.459	-0.569	-0.452	-0.476	-0.546	-0.425	-0.393
58587	0	0	0	-0.585	-0.559	-0.581	-0.565	-0.564	-0.604	-0.655	-0.574	-0.73	-0.728	-0.754	-0.756	-0.744	-0.726	-0.674	-0.573	-0.562	-0.556	-0.508	-0.549	-0.581	-0.667	-0.545	-0.51
58582	0	0	0	-0.219	-0.154	-0.222	-0.18	-0.207	-0.262	-0.183	-0.215	-0.547	-0.538	-0.547	-0.573	-0.56	-0.544	-0.489	-0.403	-0.051	-0.044	-0.035	-0.04	-0.064	-0.039	-0.087	-0.051
58550	0	0	0	0.099	0.138	0.1	0.124	0.098	0.033	0.089	0.072	-0.268	-0.257	-0.293	-0.287	-0.268	-0.264	-0.257	-0.237	-0.211	-0.207	-0.374	-0.204	-0.218	-0.229	-0.238	-0.128
58547	0	0	0	0.132	0.203	0.121	0.152	0.144	0.154	0.124	0.118	-0.545	-0.55	-0.57	-0.585	-0.559	-0.559	-0.519	-0.345	-0.027	-0.016	-0.118	-0.014	-0.034	-0.01	-0.06	0.016
58541	0	0	0	-0.079	-0.053	-0.091	-0.066	-0.063	-0.129	-0.052	-0.071	-0.472	-0.47	-0.472	-0.491	-0.472	-0.47	-0.464	-0.334	-0.618	-0.62	-0.656	-0.619	-0.628	-0.609	-0.678	-0.642
58542	0	0	0	-0.221	-0.158	-0.218	-0.191	-0.214	-0.224	-0.22	-0.202	0.073	0.077	0.073	0.074	0.073	0.075	0.101	0.228	-0.458	-0.468	-0.435	-0.444	-0.468	-0.475	-0.497	-0.41
58730	0	0	0	0.578	0.645	0.574	0.597	0.585	0.542	0.528	0.6	-0.731	-0.725	-0.755	-0.763	-0.731	-0.726	-0.703	-0.554	-0.239	-0.239	-0.304	-0.23	-0.246	-0.253	-0.308	-0.209
58540	0	0	0	0.167	0.19	0.16	0.186	0.171	0.136	0.144	0.172	-0.195	-0.192	-0.195	-0.217	-0.208	-0.192	-0.148	-0.109	0.091	0.091	-0.066	0.083	0.087	0.002	0.081	0.087
58729	0	0	1	-0.574	-0.504	-0.569	-0.545	-0.555	-0.537	-0.607	-0.517	0.528	0.526	0.528	0.532	0.528	0.532	0.552	0.687	-0.854	-0.872	-0.86	-0.84	-0.869	-0.954	-0.869	-0.839
58982	0	0	0	0.085	0.112	0.088	0.102	0.106	0.037	0.084	0.063	0.053	0.048	0.028	0.049	0.053	0.039	0.085	0.125	-0.708	-0.693	-0.717	-0.722	-0.725	-0.682	-0.751	-0.678
58593	0	0	0	-0.135	-0.111	-0.147	-0.115	-0.118	-0.216	-0.185	-0.204	-0.277	-0.272	-0.301	-0.302	-0.29	-0.274	-0.232	-0.113	0.175	0.18	0.098	0.175	0.172	0.086	0.172	0.187
58549	0	0	0	0.009	0.085	-0.004	0.045	0.012	0.002	0.033	-0.004	-0.061	-0.063	-0.061	-0.066	-0.075	-0.058	-0.005	0.204	-0.752	-0.76	-0.783	-0.729	-0.772	-0.705	-0.825	-0.66
58543	0	0	0	-0.012	-0.002	-0.002	0.011	-0.006	-0.048	-0.02	-0.051	-0.109	-0.105	-0.109	-0.137	-0.109	-0.106	-0.072	0.049	-0.323	-0.322	-0.391	-0.32	-0.333	-0.355	-0.345	-0.282
58544	0	0	0	-0.186	-0.131	-0.179	-0.166	-0.181	-0.189	-0.163	-0.244	0.464	0.461	0.464	0.457	0.464	0.466	0.45	0.621	-0.387	-0.386	-0.538	-0.391	-0.393	-0.437	-0.405	-0.329
58563	0	0	0	-0.138	-0.068	-0.132	-0.113	-0.132	-0.14	-0.101	-0.176	-0.021	-0.03	-0.021	0	-0.021	-0.019	-0.023	0.098	-1.19	-1.202	-1.115	-1.182	-1.206	-1.131	-1.195	-1.171
58728	0	0	0	-0.026	0.013	-0.046	0.006	-0.014	-0.078	-0.064	-0.01	-0.089	-0.086	-0.089	-0.12	-0.089	-0.085	-0.025	0.014	-0.385	-0.384	-0.53	-0.373	-0.394	-0.533	-0.41	-0.366
58546	0	0	0	-0.024	0.039	-0.034	-0.007	-0.02	-0.024	0.006	-0.02	-0.175	-0.175	-0.175	-0.189	-0.175	-0.172	-0.16	-0.039	-0.503	-0.514	-0.572	-0.488	-0.516	-0.623	-0.48	-0.474
58731	0	0	1	-0.28	-0.253	-0.279	-0.256	-0.274	-0.329	-0.332	-0.265	0.177	0.174	0.177	0.162	0.177	0.181	0.166	0.356	-0.998	-0.993	-1.057	-0.991	-1.009	-0.996	-1.028	-0.925
58545	0	0	0	-0.371	-0.349	-0.394	-0.347	-0.37	-0.411	-0.341	-0.341	-0.433	-0.429	-0.433	-0.44	-0.433	-0.43	-0.417	-0.374	-0.571	-0.57	-0.647	-0.574	-0.583	-0.576	-0.577	-0.533
58825	0	0	0	-0.56	-0.512	-0.562	-0.561	-0.547	-0.566	-0.54	-0.495	-1.405	-1.402	-1.405	-1.425	-1.405	-1.402	-1.362	-1.343	-0.941	-0.96	-1.021	-0.951	-0.954	-0.906	-0.994	-0.882
58592	0	0	0	0.23	0.297	0.207	0.264	0.256	0.195	0.254	0.191	0.138	0.136	0.113	0.089	0.124	0.14	0.216	0.232	-0.769	-0.756	-0.893	-0.76	-0.784	-0.844	-0.716	-0.666
58727	0	0	0	-0.689	-0.666	-0.683	-0.657	-0.673	-0.715	-0.669	-0.694	-0.374	-0.376	-0.398	-0.373	-0.374	-0.372	-0.348	-0.246	-0.973	-0.982	-0.966	-0.964	-0.986	-0.932	-0.935	-0.772
58832	0	0	0	0.223	0.282	0.21	0.249	0.231	0.189	0.263	0.284	-0.551	-0.555	-0.551	-0.554	-0.551	-0.549	-0.523	-0.368	-0.58	-0.589	-0.565	-0.58	-0.598	-0.571	-0.644	-0.558
58581	0	0	0	-0.311	-0.245	-0.325	-0.301	-0.302	-0.357	-0.325	-0.353	-1.074	-1.07	-1.074	-1.101	-1.074	-1.071	-1.052	-0.898	-0.804	-0.809	-0.934	-0.805	-0.82	-0.808	-0.798	-0.684
58978	0	0	0	-0.77	-0.746	-0.759	-0.753	-0.759	-0.814	-0.757	-0.729	-0.885	-0.887	-0.909	-0.902	-0.885	-0.882	-0.831	-0.868	-0.441	-0.438	-0.551	-0.444	-0.45	-0.45	-0.445	-0.38
58831	0	0	0	-0.182	-0.146	-0.188	-0.152	-0.182	-0.242	-0.14	-0.129	-1.028	-1.029	-1.052	-1.059	-1.042	-1.026	-0.95	-0.897	-0.719	-0.716	-0.806	-0.724	-0.73	-0.736	-0.74	-0.574
58591	0	0	0	-0.588	-0.564	-0.593	-0.559	-0.578	-0.588	-0.595	-0.598	-0.237	-0.233	-0.262	-0.264	-0.25	-0.234	-0.146	-0.154	-0.506	-0.497	-0.585	-0.496	-0.516	-0.62	-0.514	-0.49
59023	0	0	0	0.363	0.391	0.356	0.374	0.376	0.372	0.326	0.369	-0.267	-0.277	-0.292	-0.285	-0.281	-0.264	-0.227	-0.213	-0.915	-0.907	-0.924	-0.904	-0.93	-0.869	-0.917	-0.81
58590	0	0	0	0.259	0.292	0.272	0.29	0.267	0.244	0.217	0.298	-0.395	-0.396	-0.419	-0.445	-0.408	-0.408	-0.343	-0.248	-0.523	-0.524	-0.49	-0.515	-0.541	-0.497	-0.524	-0.519
58975	0	0	0	0.729	0.74	0.727	0.738	0.737	0.716	0.717	0.746	-0.316	-0.316	-0.316	-0.315	-0.316	-0.314	-0.296	-0.307	-0.262	-0.257	-0.319	-0.273	-0.273	-0.273	-0.276	-0.285
58564	0	0	0	0.317	0.35	0.317	0.355	0.341	0.24	0.275	0.308	0.121	0.118	0.096	0.109	0.121	0.124	0.17	0.152	-0.172	-0.16	-0.226	-0.159	-0.179	-0.225	-0.139	-0.13
58558	0	0	0	0.482	0.54	0.476	0.517	0.49	0.449	0.428	0.457	-0.197	-0.196	-0.222	-0.221	-0.211	-0.193	-0.148	-0.034	0.001	-0.002	0.002	0.013	-0.012	-0.055	-0.072	-0.031
58577	0	0	1	0.723	0.744	0.712	0.739	0.725	0.697	0.709	0.762	-0.12	-0.12	-0.12	-0.113	-0.12	-0.117	-0.135	-0.043	0.257	0.262	0.204	0.244	0.255	0.208	0.227	0.258
58578	0	0	0	-0.625	-0.556	-0.614	-0.589	-0.622	-0.648	-0.581	-0.588	0.09	0.098	0.065	0.045	0.077	0.093	0.152	0.225	-0.349	-0.357	-0.315	-0.329	-0.366	-0.308	-0.428	-0.31
58556	0	0	0	-0.486	-0.461	-0.486	-0.445	-0.477	-0.493	-0.517	-0.437	-0.155	-0.143	-0.155	-0.196	-0.168	-0.15	-0.148	0.035	-0.81	-0.811	-0.857	-0.805	-0.827	-0.816	-0.859	-0.762
58579	0	0	0	0.931	0.956	0.924	0.953	0.937	0.884	0.886	0.91	-0.175	-0.172	-0.175	-0.201	-0.175	-0.17	-0.16	-0.073	-0.456	-0.445	-0.515	-0.47	-0.47	-0.441	-0.52	-0.507
58562	0	0	0	0.541	0.561	0.538	0.566	0.549	0.511	0.512	0.494	-0.826	-0.831	-0.826	-0.816	-0.826	-0.823	-0.83	-0.711	-0.314	-0.316	-0.285	-0.315	-0.33	-0.279	-0.337	-0.277
58561	0	0	0	-0.158	-0.088	-0.154	-0.139	-0.156	-0.16	-0.114	-0.167	-0.503	-0.5	-0.503	-0.503	-0.503	-0.488	-0.476	-0.402	-0.222	-0.227	-0.232	-0.222	-0.234	-0.222	-0.299	-0.224
58733	0	0	0	-0.584	-0.547	-0.576	-0.551	-0.572	-0.641	-0.613	-0.553	0.054	0.054	0.029	0.032	0.041	0.06	0.121	0.078	-0.923	-0.921	-0.952	-0.929	-0.938	-1.024	-0.897	-0.721
58732	0	0	0	-0.173	-0.142	-0.187	-0.154	-0.162	-0.172	-0.152	-0.185	-0.194	-0.199	-0.194	-0.203	-0.208	-0.192	-0.132	-0.073	-0.462	-0.453	-0.513	-0.453	-0.478	-0.482	-0.493	-0.446
58555	0	0	0	0.043	0.08	0.041	0.079	0.055	-0.024	0.053	0.051	-0.063	-0.062	-0.088	-0.126	-0.076	-0.06	-0.016	0.077	0.031	0.033	-0.066	0.036	0.023	-0.028	-0.025	-0.026
58821	0	0	0	-0.081	-0.055	-0.071	-0.087	-0.068	-0.092	-0.055	-0.008	-0.729	-0.732	-0.754	-0.754	-0.729	-0.727	-0.675	-0.557	-0.377	-0.379	-0.582	-0.389	-0.385	-0.526	-0.364	-0.337
58981	0	0	0	0.218	0.237	0.227	0.218	0.225	0.198	0.223	0.202	-1.209	-1.209	-1.233	-1.227	-1.209	-1.206	-1.195	-1.121	-0.477	-0.48	-0.521	-0.49	-0.486	-0.456	-0.501	-0.404
58979	0	0	0	1.635	1.647	1.628	1.629	1.642	1.628	1.616	1.625	-0.858	-0.86	-0.858	-0.874	-0.858	-0.853	-0.863	-0.771	-0.278	-0.263	-0.309	-0.296	-0.287	-0.275	-0.305	-0.331
58822	0	0	0	0.681	0.69	0.675	0.679	0.688	0.623	0.66	0.708	-0.512	-0.514	-0.512	-0.515	-0.512	-0.503	-0.498	-0.429	0.325	0.329	0.263	0.313	0.32	0.313	0.305	0.312
58980	0	0	0	0.037	0.052	0.04	0.059	0.046	0.007	0.038	0.056	-0.306	-0.307	-0.331	-0.299	-0.306	-0.301	-0.312	-0.097	-0.678	-0.678	-0.793	-0.666	-0.697	-0.645	-0.732	-0.628
58833	0	0	0	0.746	0.755	0.74	0.744	0.754	0.675	0.759	0.716	-0.581	-0.576	-0.581	-0.592	-0.581	-0.578	-0.563	-0.615	0.409	0.411	0.33	0.401	0.407	0.36	0.403	0.397
59001	0	0	0	0.045	0.118	0.055	0.07	0.057	0.016	0.033	0.076	0.186	0.194	0.161	0.176	0.186	0.191	0.187	0.302	-0.997	-1.011	-0.975	-0.981	-1.022	-0.944	-0.958	-0.954
58820	0	0	0	0.882	0.933	0.878	0.876	0.886	0.851	0.871	0.874	-0.42	-0.425	-0.42	-0.423	-0.42	-0.434	-0.378	-0.409	0.144	0.152	0.03	0.133	0.139	0.118	0.106	0.16
59019	0	0	0	-0.17	-0.132	-0.16	-0.149	-0.156	-0.218	-0.167	-0.195	0.279	0.288	0.254	0.275	0.266	0.284	0.333	0.29	-0.411	-0.402	-0.553	-0.409	-0.42	-0.417	-0.447	-0.319
58824	0	0	0	0.091	0.108	0.099	0.098	0.096	0.111	0.081	0.139	-0.64	-0.645	-0.64	-0.64	-0.64	-0.637	-0.622	-0.477	-0.523	-0.517	-0.527	-0.525	-0.535	-0.51	-0.546	-0.503
58823	0	0	0	0.291	0.318	0.302	0.304	0.29	0.239	0.256	0.279	-0.667	-0.666	-0.692	-0.668	-0.667	-0.665	-0.673	-0.656	-0.22	-0.218	-0.235	-0.218	-0.23	-0.182	-0.229	-0.133
58828	0	0	0	-0.537	-0.463	-0.549	-0.511	-0.531	-0.574	-0.481	-0.508	-0.853	-0.851	-0.877	-0.866	-0.853	-0.85	-0.802	-0.736	-0.808	-0.825	-0.917	-0.815	-0.819	-0.828	-0.825	-0.701
58826	0	0	0	0.135	0.173	0.129	0.164	0.146	0.115	0.125	0.091	-0.617	-0.615	-0.617	-0.626	-0.63	-0.614	-0.541	-0.58	-0.616	-0.618	-0.717	-0.615	-0.626	-0.6	-0.684	-0.568
58827	0	0	0	0.095	0.109	0.063	0.124	0.116	0.068	0.096	0.117	-0.019	-0.024	-0.019	-0.038	-0.019	-0.017	0.014	0.173	-0.38	-0.38	-0.435	-0.389	-0.389	-0.363	-0.43	-0.347
58966	0	0	0	-0.138	-0.099	-0.14	-0.118	-0.123	-0.216	-0.137	-0.171	-0.997	-0.998	-1.021	-1.015	-0.997	-0.994	-0.925	-0.886	-0.895	-0.886	-0.897	-0.898	-0.906	-0.901	-0.88	-0.684
58829	0	0	0	1.021	1.04	1.026	1.037	1.042	0.982	0.98	0.904	-0.643	-0.643	-0.668	-0.664	-0.643	-0.64	-0.6	-0.452	-0.436	-0.437	-0.481	-0.432	-0.447	-0.445	-0.464	-0.343
58967	0	0	0	0.315	0.377	0.304	0.309	0.324	0.257	0.303	0.268	-0.524	-0.525	-0.524	-0.556	-0.537	-0.53	-0.5	-0.322	-0.117	-0.116	-0.226	-0.127	-0.123	-0.163	-0.107	-0.056
58968	0	0	0	0.922	0.937	0.904	0.928	0.933	0.912	0.873	0.921	-0.387	-0.391	-0.387	-0.41	-0.387	-0.384	-0.364	-0.12	-0.453	-0.449	-0.491	-0.456	-0.465	-0.463	-0.499	-0.405
58969	0	0	0	0.243	0.265	0.244	0.239	0.25	0.202	0.263	0.213	-0.541	-0.544	-0.541	-0.542	-0.541	-0.555	-0.497	-0.569	-0.166	-0.162	-0.262	-0.186	-0.166	-0.162	-0.22	-0.159
58970	0	0	0	0.217	0.242	0.218	0.234	0.233	0.216	0.215	0.222	-0.187	-0.187	-0.187	-0.2	-0.187	-0.202	-0.158	0.035	-0.792	-0.782	-0.863	-0.793	-0.808	-0.77	-0.808	-0.704
59811	0	0	0	0.391	0.405	0.403	0.395	0.397	0.367	0.383	0.414	-0.69	-0.695	-0.69	-0.694	-0.69	-0.688	-0.681	-0.587	-0.449	-0.437	-0.47	-0.465	-0.461	-0.443	-0.454	-0.417
58973	0	0	0	0.011	0.031	0.018	0.026	0.027	0.031	0.023	-0.011	-0.329	-0.333	-0.329	-0.338	-0.341	-0.343	-0.288	-0.224	-0.942	-0.932	-0.989	-0.941	-0.954	-0.991	-0.893	-0.773
58987	0	0	0	-0.335	-0.313	-0.328	-0.317	-0.326	-0.352	-0.302	-0.342	-0.609	-0.599	-0.609	-0.613	-0.609	-0.624	-0.566	-0.622	-0.442	-0.439	-0.458	-0.453	-0.453	-0.425	-0.467	-0.429
59000	0	0	0	0.024	0.033	0.018	0.034	0.031	-0.017	0.012	-0.02	0.127	0.126	0.127	0.129	0.127	0.129	0.122	0.289	0.047	0.045	-0.05	0.036	0.042	0.015	0.029	0.04
58972	0	0	0	0.137	0.156	0.137	0.142	0.139	0.142	0.126	0.142	-0.457	-0.459	-0.457	-0.457	-0.457	-0.455	-0.391	-0.421	-0.469	-0.454	-0.528	-0.467	-0.481	-0.446	-0.468	-0.378
59006	0	0	0	0.681	0.695	0.702	0.683	0.689	0.673	0.691	0.667	-0.803	-0.808	-0.828	-0.801	-0.803	-0.801	-0.76	-0.77	-0.356	-0.346	-0.373	-0.371	-0.363	-0.356	-0.402	-0.311
59752	0	0	0	-0.735	-0.654	-0.74	-0.71	-0.727	-0.775	-0.687	-0.717	-0.751	-0.751	-0.776	-0.797	-0.751	-0.748	-0.684	-0.423	-0.901	-0.898	-1.106	-0.899	-0.921	-0.982	-0.859	-0.795
58986	0	0	0	-0.465	-0.395	-0.474	-0.429	-0.446	-0.473	-0.442	-0.482	-0.149	-0.141	-0.149	-0.167	-0.149	-0.144	-0.103	-0.062	-0.857	-0.863	-0.878	-0.842	-0.871	-0.817	-0.94	-0.788
58984	0	0	0	0.611	0.625	0.611	0.605	0.618	0.619	0.583	0.582	-0.569	-0.572	-0.569	-0.564	-0.569	-0.567	-0.552	-0.575	-0.444	-0.435	-0.555	-0.466	-0.448	-0.436	-0.418	-0.43
58989	0	0	1	-0.251	-0.232	-0.251	-0.242	-0.237	-0.32	-0.251	-0.28	-0.586	-0.581	-0.586	-0.59	-0.599	-0.598	-0.514	-0.552	-0.039	-0.042	-0.144	-0.045	-0.044	-0.153	-0.071	-0.012
58985	0	0	0	0.817	0.833	0.822	0.815	0.823	0.761	0.778	0.782	0.091	0.085	0.065	0.1	0.091	0.078	0.119	0.171	0.08	0.074	-0.001	0.064	0.073	0.053	0.054	0.009
58993	0	0	0	0.14	0.163	0.126	0.16	0.158	0.107	0.16	0.211	0.051	0.056	0.026	0.068	0.038	0.053	0.094	0.202	-0.608	-0.605	-0.678	-0.597	-0.62	-0.597	-0.646	-0.57
59005	0	0	0	-0.772	-0.7	-0.761	-0.761	-0.76	-0.844	-0.819	-0.703	-0.607	-0.611	-0.607	-0.625	-0.607	-0.622	-0.578	-0.578	-0.975	-0.992	-1.027	-0.97	-0.991	-0.964	-1	-0.897
59059	0	0	0	0.105	0.128	0.097	0.118	0.117	0.107	0.106	0.151	-0.519	-0.519	-0.519	-0.522	-0.519	-0.516	-0.489	-0.346	-0.818	-0.814	-0.809	-0.801	-0.832	-0.835	-0.798	-0.765
59009	0	0	0	0.026	0.056	0.019	0.036	0.031	-0.024	0.01	0.029	-0.636	-0.633	-0.661	-0.633	-0.636	-0.634	-0.604	-0.593	-0.743	-0.736	-0.799	-0.731	-0.755	-0.743	-0.752	-0.653
59015	0	0	0	0.099	0.122	0.111	0.131	0.122	0.074	0.06	0.124	-0.567	-0.57	-0.592	-0.569	-0.567	-0.579	-0.54	-0.381	-0.846	-0.844	-0.83	-0.845	-0.86	-0.808	-0.867	-0.815
59008	0	0	0	0.768	0.829	0.768	0.785	0.78	0.7	0.765	0.829	-0.239	-0.246	-0.239	-0.263	-0.239	-0.235	-0.208	-0.152	-0.77	-0.763	-0.873	-0.765	-0.78	-0.846	-0.842	-0.746
59007	0	0	0	-0.021	0.013	-0.017	-0.006	-0.008	-0.019	0.034	-0.06	-0.573	-0.577	-0.573	-0.57	-0.573	-0.57	-0.534	-0.533	-0.903	-0.894	-0.954	-0.911	-0.913	-0.897	-0.936	-0.791
59810	0	0	0	-0.548	-0.531	-0.554	-0.549	-0.542	-0.559	-0.539	-0.529	-0.932	-0.935	-0.932	-0.952	-0.932	-0.947	-0.933	-0.824	-0.252	-0.247	-0.338	-0.267	-0.262	-0.249	-0.224	-0.207
59809	0	0	0	0.036	0.059	0.044	0.031	0.048	0.045	0.004	0.106	-1.178	-1.178	-1.178	-1.196	-1.178	-1.183	-1.151	-1.062	-0.301	-0.293	-0.442	-0.317	-0.311	-0.285	-0.289	-0.272
59003	0	0	0	1.012	1.026	1.021	1.03	1.023	0.996	1.024	0.93	-0.323	-0.323	-0.347	-0.318	-0.323	-0.32	-0.306	-0.313	0.148	0.15	0.069	0.146	0.143	0.123	0.135	0.177
59020	0	0	0	0.396	0.454	0.398	0.41	0.41	0.356	0.354	0.381	-0.156	-0.162	-0.181	-0.165	-0.156	-0.153	-0.123	-0.074	-0.079	-0.074	-0.163	-0.088	-0.088	-0.123	-0.093	-0.091
59067	0	0	0	0.917	0.933	0.902	0.916	0.923	0.849	0.895	0.925	-0.8	-0.802	-0.8	-0.817	-0.8	-0.797	-0.749	-0.797	0.022	0.026	-0.03	0.01	0.016	0.036	-0.015	0.028
59065	0	0	0	1.189	1.214	1.18	1.198	1.189	1.106	1.196	1.155	0.137	0.138	0.137	0.128	0.124	0.142	0.167	0.209	0.844	0.848	0.715	0.842	0.845	0.789	0.872	0.802
59072	0	0	1	-0.352	-0.33	-0.331	-0.349	-0.349	-0.354	-0.321	-0.281	-0.789	-0.787	-0.789	-0.783	-0.789	-0.81	-0.791	-0.652	-0.136	-0.145	-0.134	-0.153	-0.139	-0.094	-0.193	-0.074
59035	0	0	0	0.401	0.42	0.403	0.419	0.41	0.381	0.439	0.359	-0.192	-0.19	-0.192	-0.198	-0.205	-0.189	-0.125	-0.121	-0.727	-0.726	-0.891	-0.746	-0.734	-0.74	-0.746	-0.663
59037	0	0	0	-0.363	-0.328	-0.36	-0.331	-0.351	-0.4	-0.38	-0.356	0.338	0.341	0.313	0.319	0.325	0.342	0.41	0.405	-0.761	-0.755	-0.792	-0.756	-0.77	-0.782	-0.744	-0.655
59700	0	0	0	-0.354	-0.323	-0.361	-0.331	-0.336	-0.382	-0.323	-0.309	-0.05	-0.045	-0.074	-0.047	-0.05	-0.047	0.013	0.057	-0.656	-0.647	-0.655	-0.667	-0.666	-0.656	-0.636	-0.533
59032	0	0	0	0.397	0.429	0.397	0.421	0.408	0.312	0.4	0.323	0.118	0.129	0.118	0.099	0.105	0.105	0.149	0.222	0.46	0.468	0.258	0.461	0.457	0.366	0.466	0.439
59021	0	0	0	-0.111	-0.044	-0.119	-0.099	-0.102	-0.186	-0.083	-0.128	-0.623	-0.625	-0.648	-0.624	-0.623	-0.636	-0.6	-0.439	0.046	0.049	-0.065	0.051	0.038	0.03	0.04	0.068
59036	0	0	0	-0.064	-0.035	-0.065	-0.045	-0.048	-0.087	-0.15	-0.069	-0.478	-0.477	-0.503	-0.474	-0.478	-0.475	-0.431	-0.466	-0.68	-0.678	-0.725	-0.679	-0.696	-0.643	-0.701	-0.573
59030	0	0	0	0.309	0.328	0.303	0.322	0.322	0.285	0.345	0.254	-0.628	-0.634	-0.628	-0.627	-0.628	-0.625	-0.591	-0.557	-0.084	-0.072	-0.131	-0.093	-0.092	-0.142	-0.117	-0.055
59018	0	0	0	0.011	0.036	0.013	0.031	0.016	0.013	-0.014	0.011	-0.962	-0.96	-0.962	-0.965	-0.962	-0.959	-0.911	-0.973	-0.629	-0.623	-0.605	-0.624	-0.646	-0.59	-0.638	-0.601
59025	0	0	0	-0.083	-0.005	-0.083	-0.073	-0.076	-0.103	-0.1	-0.11	-0.669	-0.669	-0.669	-0.67	-0.669	-0.683	-0.608	-0.441	-0.336	-0.339	-0.35	-0.326	-0.35	-0.302	-0.371	-0.3
59024	0	0	0	0.404	0.432	0.401	0.417	0.416	0.401	0.377	0.427	-1.016	-1.016	-1.04	-1.017	-1.016	-1.013	-0.991	-0.878	-0.337	-0.338	-0.326	-0.33	-0.353	-0.294	-0.356	-0.297
59027	0	0	0	-0.537	-0.514	-0.536	-0.511	-0.527	-0.604	-0.555	-0.491	-0.739	-0.736	-0.763	-0.757	-0.739	-0.736	-0.702	-0.734	-0.579	-0.578	-0.646	-0.589	-0.586	-0.549	-0.617	-0.531
59060	0	0	0	0.285	0.349	0.269	0.303	0.301	0.241	0.253	0.221	-0.851	-0.848	-0.851	-0.879	-0.864	-0.847	-0.755	-0.778	-0.395	-0.394	-0.461	-0.389	-0.412	-0.354	-0.466	-0.299
59073	0	0	0	-0.076	-0.052	-0.085	-0.068	-0.068	-0.137	-0.08	-0.074	-0.607	-0.603	-0.607	-0.624	-0.607	-0.605	-0.592	-0.574	0.03	0.031	-0.054	0.024	0.023	-0.058	0.005	0.035
59066	0	0	0	0.19	0.256	0.185	0.208	0.191	0.199	0.168	0.203	-0.558	-0.554	-0.558	-0.561	-0.571	-0.555	-0.512	-0.493	-0.333	-0.336	-0.403	-0.321	-0.346	-0.295	-0.357	-0.293
59093	0	0	0	0.933	0.986	0.917	0.945	0.949	0.883	0.927	0.947	-0.613	-0.608	-0.613	-0.639	-0.626	-0.607	-0.525	-0.567	0.018	0.021	-0.166	0.006	0.014	-0.001	-0.005	0.026
59052	0	0	0	-0.185	-0.124	-0.176	-0.187	-0.176	-0.184	-0.189	-0.194	-1.444	-1.442	-1.444	-1.45	-1.444	-1.458	-1.45	-1.333	-0.392	-0.388	-0.407	-0.409	-0.396	-0.359	-0.423	-0.329
59029	0	0	0	0.654	0.73	0.64	0.67	0.664	0.629	0.617	0.629	-0.457	-0.46	-0.482	-0.46	-0.471	-0.453	-0.388	-0.204	-0.422	-0.422	-0.476	-0.428	-0.434	-0.401	-0.449	-0.37
59244	0	0	0	0.465	0.495	0.455	0.493	0.471	0.423	0.453	0.43	-0.12	-0.117	-0.12	-0.138	-0.133	-0.116	-0.05	-0.059	0.54	0.545	0.363	0.542	0.538	0.493	0.532	0.51
59046	0	0	0	0.681	0.75	0.679	0.687	0.693	0.664	0.689	0.682	-0.362	-0.362	-0.362	-0.368	-0.374	-0.376	-0.298	-0.356	-0.295	-0.292	-0.362	-0.303	-0.296	-0.284	-0.281	-0.242
59047	0	0	0	-0.693	-0.631	-0.693	-0.669	-0.692	-0.709	-0.683	-0.778	-0.363	-0.353	-0.387	-0.36	-0.363	-0.36	-0.303	-0.259	0.035	0.035	-0.055	0.031	0.027	0.028	-0.007	0.061
59041	0	0	0	-0.695	-0.627	-0.685	-0.687	-0.682	-0.692	-0.688	-0.701	-0.603	-0.595	-0.603	-0.626	-0.603	-0.607	-0.574	-0.568	-0.782	-0.8	-0.835	-0.793	-0.8	-0.754	-0.784	-0.712
59042	0	0	0	0.924	0.95	0.938	0.937	0.939	0.909	0.838	0.941	0.015	0.015	0.015	0.019	0.015	0.019	0.038	0.212	-0.366	-0.366	-0.469	-0.361	-0.381	-0.427	-0.387	-0.378
59043	0	0	0	0.644	0.655	0.639	0.646	0.652	0.584	0.642	0.613	-0.83	-0.83	-0.83	-0.845	-0.83	-0.835	-0.841	-0.749	-0.103	-0.097	-0.129	-0.114	-0.114	-0.092	-0.144	-0.071
59040	0	0	0	-0.215	-0.147	-0.227	-0.184	-0.208	-0.24	-0.194	-0.197	-0.695	-0.69	-0.72	-0.732	-0.695	-0.692	-0.646	-0.603	-0.442	-0.443	-0.495	-0.422	-0.456	-0.445	-0.45	-0.376
59803	0	0	0	1.238	1.294	1.226	1.238	1.253	1.189	1.205	1.211	-0.575	-0.569	-0.575	-0.579	-0.588	-0.57	-0.558	-0.419	0.34	0.335	0.183	0.324	0.334	0.338	0.314	0.298
59031	0	0	0	0.002	0.028	0.005	0.029	0.014	-0.043	-0.01	-0.062	-0.148	-0.151	-0.174	-0.162	-0.148	-0.143	-0.088	-0.103	-0.505	-0.504	-0.618	-0.51	-0.507	-0.599	-0.576	-0.496
59056	0	0	0	-0.595	-0.523	-0.587	-0.58	-0.588	-0.627	-0.548	-0.53	-0.99	-0.99	-1.014	-0.98	-0.99	-0.987	-0.962	-0.893	-0.92	-0.938	-0.885	-0.91	-0.938	-0.882	-0.919	-0.834
59048	0	0	0	-0.254	-0.237	-0.255	-0.254	-0.253	-0.282	-0.255	-0.245	-0.248	-0.246	-0.248	-0.224	-0.248	-0.246	-0.215	-0.164	-0.742	-0.745	-0.729	-0.753	-0.761	-0.727	-0.779	-0.66
59055	0	0	0	-0.691	-0.63	-0.681	-0.695	-0.686	-0.713	-0.69	-0.641	-0.966	-0.964	-0.966	-0.979	-0.966	-0.971	-0.929	-0.974	-0.51	-0.512	-0.535	-0.524	-0.517	-0.493	-0.507	-0.406
59793	0	0	0	-0.458	-0.447	-0.446	-0.462	-0.457	-0.459	-0.479	-0.427	-1.033	-1.037	-1.033	-1.054	-1.033	-1.031	-1.028	-0.942	-0.401	-0.396	-0.429	-0.404	-0.416	-0.374	-0.398	-0.338
59054	0	0	0	0.762	0.771	0.754	0.756	0.771	0.75	0.768	0.718	-0.512	-0.515	-0.512	-0.505	-0.512	-0.51	-0.47	-0.488	-0.076	-0.078	-0.134	-0.088	-0.086	-0.088	-0.086	-0.059
59051	0	0	0	0.374	0.401	0.378	0.396	0.374	0.323	0.389	0.396	-0.794	-0.799	-0.794	-0.82	-0.794	-0.792	-0.763	-0.787	-0.564	-0.556	-0.549	-0.573	-0.566	-0.538	-0.581	-0.548
59064	0	0	0	0.201	0.228	0.193	0.208	0.212	0.176	0.181	0.171	-0.091	-0.093	-0.091	-0.083	-0.091	-0.089	-0.078	0.021	-0.807	-0.799	-0.817	-0.801	-0.82	-0.786	-0.788	-0.641
59057	0	0	0	0.127	0.159	0.126	0.133	0.135	0.096	0.084	0.118	-0.037	-0.043	-0.037	-0.035	-0.037	-0.035	-0.015	0.097	-0.428	-0.417	-0.563	-0.438	-0.438	-0.471	-0.427	-0.412
59053	0	0	0	0.459	0.521	0.445	0.476	0.472	0.389	0.477	0.411	-0.386	-0.381	-0.386	-0.375	-0.386	-0.384	-0.363	-0.133	-0.38	-0.383	-0.427	-0.367	-0.386	-0.387	-0.446	-0.348
59061	0	0	0	0.51	0.523	0.501	0.506	0.519	0.511	0.511	0.503	-0.544	-0.548	-0.544	-0.539	-0.544	-0.542	-0.522	-0.451	0.044	0.047	0.019	0.032	0.039	0.046	0.009	0.051
59068	0	0	0	-0.392	-0.365	-0.388	-0.375	-0.381	-0.364	-0.304	-0.42	-0.517	-0.524	-0.517	-0.514	-0.517	-0.512	-0.47	-0.465	-0.668	-0.663	-0.778	-0.667	-0.684	-0.639	-0.694	-0.55
59070	0	0	0	0.205	0.237	0.196	0.221	0.203	0.232	0.209	0.164	-1.354	-1.354	-1.354	-1.371	-1.354	-1.35	-1.32	-1.336	-0.605	-0.613	-0.555	-0.602	-0.619	-0.558	-0.608	-0.526
59071	0	0	1	-0.128	-0.066	-0.131	-0.116	-0.106	-0.163	-0.098	-0.16	-0.636	-0.631	-0.661	-0.64	-0.649	-0.65	-0.588	-0.602	-0.056	-0.056	-0.149	-0.069	-0.06	-0.063	-0.043	0.035
59069	0	0	0	0.239	0.252	0.239	0.233	0.239	0.231	0.239	0.257	-0.848	-0.848	-0.848	-0.857	-0.848	-0.869	-0.834	-0.849	0.337	0.344	0.309	0.322	0.337	0.331	0.332	0.324
59112	0	0	0	-0.014	0.045	-0.003	-0.001	-0.007	-0.04	-0.012	0.056	-0.302	-0.302	-0.302	-0.3	-0.302	-0.3	-0.282	-0.162	-0.672	-0.673	-0.709	-0.662	-0.687	-0.688	-0.685	-0.659
59222	0	0	0	0.527	0.591	0.52	0.55	0.529	0.514	0.537	0.529	-0.742	-0.736	-0.742	-0.742	-0.742	-0.739	-0.726	-0.737	-0.156	-0.159	-0.161	-0.159	-0.156	-0.122	-0.191	-0.126
59223	0	0	0	0.671	0.699	0.66	0.695	0.681	0.66	0.665	0.682	-1.298	-1.291	-1.298	-1.338	-1.298	-1.295	-1.289	-1.24	-0.058	-0.053	-0.049	-0.058	-0.063	-0.031	-0.129	-0.029
59098	0	0	0	0.969	0.98	0.975	0.983	0.975	0.946	0.944	0.964	-0.839	-0.829	-0.839	-0.834	-0.839	-0.837	-0.806	-0.863	-0.757	-0.745	-0.838	-0.773	-0.765	-0.778	-0.753	-0.657
59100	0	0	0	0.139	0.164	0.124	0.161	0.157	0.083	0.168	0.098	-0.961	-0.957	-0.961	-0.979	-0.961	-0.957	-0.92	-0.875	0.518	0.528	0.24	0.511	0.516	0.45	0.511	0.469
59101	0	0	0	0.355	0.376	0.35	0.361	0.363	0.344	0.322	0.329	-0.569	-0.572	-0.569	-0.586	-0.569	-0.574	-0.574	-0.489	-0.085	-0.082	-0.199	-0.092	-0.091	-0.098	-0.102	-0.09
59113	0	0	0	-0.599	-0.577	-0.589	-0.572	-0.597	-0.634	-0.596	-0.557	-0.439	-0.432	-0.439	-0.438	-0.439	-0.444	-0.449	-0.328	-0.478	-0.481	-0.537	-0.48	-0.49	-0.441	-0.502	-0.402
59102	0	0	0	0.745	0.762	0.735	0.765	0.749	0.686	0.732	0.796	-0.506	-0.494	-0.506	-0.515	-0.519	-0.504	-0.449	-0.493	0.111	0.124	0.066	0.121	0.107	0.124	0.112	0.122
59114	0	0	0	0.975	1.037	0.971	0.978	0.982	0.933	0.957	0.958	-0.836	-0.83	-0.836	-0.856	-0.836	-0.85	-0.809	-0.733	-0.266	-0.266	-0.274	-0.283	-0.276	-0.242	-0.316	-0.269
59243	0	0	0	-0.327	-0.311	-0.327	-0.32	-0.32	-0.326	-0.318	-0.322	-0.647	-0.648	-0.647	-0.657	-0.647	-0.652	-0.622	-0.65	0.021	0.024	-0.031	0.006	0.013	0.009	0.006	0.037
59092	0	0	0	-0.671	-0.65	-0.676	-0.645	-0.665	-0.715	-0.672	-0.593	-0.323	-0.326	-0.323	-0.341	-0.323	-0.321	-0.301	-0.244	-0.648	-0.645	-0.716	-0.651	-0.661	-0.622	-0.682	-0.605
59214	0	0	0	-0.631	-0.563	-0.615	-0.6	-0.624	-0.699	-0.619	-0.581	-0.687	-0.689	-0.687	-0.692	-0.7	-0.685	-0.627	-0.641	-1.026	-1.028	-1.055	-1.026	-1.038	-1.004	-1.022	-0.91
59094	0	0	0	0.728	0.747	0.728	0.753	0.739	0.663	0.775	0.682	-0.232	-0.232	-0.257	-0.235	-0.232	-0.23	-0.179	-0.077	0.729	0.735	0.559	0.729	0.728	0.652	0.723	0.699
59208	0	0	0	0.29	0.314	0.289	0.322	0.306	0.243	0.341	0.336	0.591	0.592	0.591	0.584	0.577	0.595	0.646	0.847	0.086	0.091	-0.027	0.092	0.081	-0.006	0.079	0.07
59085	0	0	0	0.183	0.232	0.19	0.179	0.193	0.179	0.186	0.236	-0.479	-0.479	-0.479	-0.469	-0.479	-0.475	-0.468	-0.253	-0.3	-0.313	-0.283	-0.311	-0.317	-0.26	-0.347	-0.236
59086	0	0	0	-0.379	-0.351	-0.382	-0.355	-0.372	-0.422	-0.357	-0.329	-0.324	-0.324	-0.324	-0.33	-0.338	-0.321	-0.244	-0.243	-0.544	-0.54	-0.792	-0.549	-0.554	-0.62	-0.545	-0.45
59084	0	0	0	1.095	1.105	1.086	1.1	1.098	1.072	1.069	1.053	-1.369	-1.366	-1.369	-1.384	-1.369	-1.366	-1.4	-1.261	-0.148	-0.154	-0.129	-0.15	-0.154	-0.13	-0.195	-0.116
59095	0	0	0	0.659	0.684	0.674	0.671	0.666	0.627	0.705	0.652	-0.366	-0.358	-0.366	-0.357	-0.366	-0.364	-0.353	-0.374	0.047	0.054	-0.009	0.043	0.043	0.071	-0.019	0.072
59221	0	0	0	0.43	0.454	0.434	0.445	0.439	0.372	0.415	0.353	-0.843	-0.848	-0.843	-0.844	-0.843	-0.857	-0.806	-0.874	0.027	0.025	0.007	0.024	0.025	0.057	-0.021	0.051
59215	0	0	0	-0.461	-0.429	-0.467	-0.443	-0.446	-0.489	-0.43	-0.514	-1.021	-1.027	-1.021	-1.047	-1.021	-1.013	-0.979	-0.981	-0.384	-0.379	-0.505	-0.384	-0.389	-0.366	-0.437	-0.295
59087	0	0	0	-0.274	-0.201	-0.276	-0.273	-0.263	-0.374	-0.277	-0.212	-0.594	-0.593	-0.619	-0.598	-0.594	-0.589	-0.538	-0.538	-0.448	-0.453	-0.679	-0.462	-0.458	-0.515	-0.484	-0.417
59219	0	0	0	0.013	0.029	0.013	0.036	0.015	0.006	0.073	-0.008	-0.479	-0.482	-0.479	-0.475	-0.479	-0.477	-0.434	-0.468	-0.394	-0.396	-0.38	-0.393	-0.406	-0.397	-0.47	-0.361
59224	0	0	0	0.723	0.739	0.711	0.73	0.734	0.677	0.705	0.764	-1.188	-1.18	-1.188	-1.181	-1.188	-1.186	-1.181	-1.101	0.035	0.041	0.058	0.032	0.021	0.064	-0.017	0.056
59211	0	0	0	0.513	0.525	0.52	0.512	0.514	0.497	0.509	0.5	-0.849	-0.849	-0.849	-0.867	-0.849	-0.853	-0.848	-0.857	0.466	0.471	0.445	0.457	0.467	0.46	0.457	0.455
59213	0	0	0	0.775	0.807	0.77	0.796	0.789	0.733	0.843	0.761	-0.735	-0.733	-0.735	-0.736	-0.735	-0.732	-0.688	-0.564	-0.335	-0.326	-0.438	-0.332	-0.342	-0.345	-0.376	-0.275
59226	0	0	0	-0.01	0.01	-0.009	-0.005	-0.01	-0.004	0	0.009	-0.874	-0.879	-0.898	-0.89	-0.874	-0.871	-0.864	-0.736	-0.158	-0.151	-0.167	-0.167	-0.164	-0.125	-0.21	-0.142
59225	0	0	0	0.154	0.169	0.158	0.146	0.154	0.132	0.178	0.184	-0.098	-0.101	-0.098	-0.093	-0.098	-0.113	-0.062	-0.045	-0.364	-0.357	-0.456	-0.383	-0.372	-0.375	-0.375	-0.365
59233	0	0	0	0.837	0.855	0.845	0.831	0.84	0.804	0.844	0.832	-0.98	-0.985	-0.98	-0.999	-0.98	-0.978	-0.941	-0.951	-0.305	-0.298	-0.366	-0.317	-0.318	-0.297	-0.337	-0.278
59228	0	0	0	-0.559	-0.531	-0.566	-0.531	-0.56	-0.609	-0.553	-0.558	-0.295	-0.292	-0.32	-0.309	-0.295	-0.29	-0.251	-0.192	-0.552	-0.549	-0.618	-0.539	-0.565	-0.511	-0.615	-0.474
59227	0	0	1	0.355	0.419	0.366	0.374	0.379	0.325	0.358	0.417	-0.408	-0.415	-0.408	-0.4	-0.408	-0.403	-0.38	-0.324	-0.245	-0.25	-0.29	-0.237	-0.259	-0.227	-0.292	-0.234
59245	0	0	0	-0.054	0.023	-0.062	-0.045	-0.047	-0.09	0.023	-0.002	-1.193	-1.183	-1.193	-1.216	-1.193	-1.188	-1.113	-1.181	0.004	0.005	-0.055	0.003	-0.007	0.026	-0.047	-0.013
59230	0	0	0	0.635	0.7	0.624	0.642	0.65	0.594	0.633	0.591	-1.159	-1.157	-1.159	-1.182	-1.159	-1.156	-1.093	-1.16	-0.05	-0.052	-0.088	-0.055	-0.061	-0.024	-0.098	-0.053
59229	0	0	0	0.14	0.172	0.143	0.143	0.147	0.156	0.154	0.164	-0.907	-0.904	-0.907	-0.927	-0.907	-0.904	-0.873	-0.822	-0.642	-0.636	-0.723	-0.65	-0.662	-0.618	-0.652	-0.664
59235	0	0	0	0.932	0.951	0.929	0.927	0.939	0.873	0.928	0.929	-0.628	-0.626	-0.628	-0.646	-0.628	-0.642	-0.614	-0.47	-0.124	-0.122	-0.134	-0.134	-0.134	-0.12	-0.159	-0.142
59231	0	0	0	-0.436	-0.406	-0.445	-0.421	-0.424	-0.468	-0.42	-0.53	-0.78	-0.78	-0.78	-0.774	-0.78	-0.794	-0.741	-0.767	-0.864	-0.862	-0.926	-0.855	-0.878	-0.831	-0.837	-0.753
59316	0	0	0	0.633	0.639	0.616	0.628	0.64	0.635	0.636	0.637	-0.565	-0.569	-0.565	-0.562	-0.565	-0.565	-0.546	-0.563	0.256	0.259	0.216	0.247	0.252	0.249	0.234	0.25
59241	0	0	0	0.311	0.367	0.324	0.31	0.323	0.253	0.315	0.357	-0.739	-0.744	-0.739	-0.756	-0.739	-0.736	-0.73	-0.618	-0.441	-0.437	-0.45	-0.446	-0.456	-0.429	-0.452	-0.404
59234	0	0	0	-0.078	-0.056	-0.069	-0.087	-0.077	-0.114	-0.083	-0.059	-0.181	-0.184	-0.181	-0.182	-0.181	-0.196	-0.165	-0.021	-0.014	-0.01	-0.087	-0.024	-0.024	-0.011	-0.045	-0.027
59237	0	0	0	0.246	0.33	0.24	0.266	0.264	0.151	0.275	0.221	-1.631	-1.628	-1.631	-1.668	-1.644	-1.627	-1.556	-1.471	0.473	0.481	0.231	0.478	0.472	0.359	0.451	0.417
59238	0	0	0	0.963	0.996	0.956	0.98	0.969	0.847	0.945	0.949	-0.222	-0.22	-0.222	-0.214	-0.222	-0.235	-0.189	-0.097	1.107	1.109	1.013	1.099	1.112	1.043	1.129	1.04
59264	0	0	0	0.679	0.695	0.69	0.678	0.687	0.664	0.677	0.704	-0.255	-0.26	-0.255	-0.242	-0.255	-0.277	-0.221	-0.244	-0.417	-0.407	-0.506	-0.421	-0.429	-0.403	-0.44	-0.412
59239	0	0	0	-0.657	-0.581	-0.661	-0.632	-0.646	-0.712	-0.657	-0.607	-1.429	-1.427	-1.453	-1.461	-1.429	-1.424	-1.386	-1.278	-0.504	-0.513	-0.58	-0.49	-0.517	-0.578	-0.577	-0.436
59265	0	0	0	0.069	0.095	0.06	0.066	0.078	0.062	0.062	0.026	-1.036	-1.029	-1.036	-1.047	-1.036	-1.031	-0.986	-0.966	-0.033	-0.028	-0.104	-0.052	-0.04	-0.068	-0.066	-0.026
59267	0	0	0	0.014	0.027	0.012	0.013	0.021	-0.006	0.013	0.041	-0.978	-0.968	-0.978	-0.991	-0.978	-0.975	-0.947	-0.892	-0.047	-0.047	-0.035	-0.051	-0.057	-0.013	-0.103	0.004
59258	0	0	0	0.421	0.477	0.412	0.429	0.428	0.418	0.427	0.435	-0.598	-0.593	-0.598	-0.598	-0.598	-0.595	-0.56	-0.588	-0.329	-0.327	-0.379	-0.335	-0.335	-0.409	-0.368	-0.341
59257	0	0	0	-0.528	-0.47	-0.53	-0.52	-0.52	-0.541	-0.518	-0.515	-1.455	-1.452	-1.455	-1.472	-1.455	-1.452	-1.422	-1.388	-0.308	-0.302	-0.345	-0.29	-0.318	-0.299	-0.304	-0.198
59259	0	0	0	0.348	0.376	0.345	0.37	0.357	0.35	0.375	0.376	-0.194	-0.191	-0.194	-0.192	-0.194	-0.192	-0.173	-0.067	0.086	0.089	0.012	0.078	0.078	0.083	0.08	0.111
59797	0	0	0	-0.208	-0.147	-0.203	-0.211	-0.196	-0.252	-0.22	-0.175	-0.847	-0.844	-0.847	-0.868	-0.847	-0.861	-0.821	-0.779	-0.323	-0.324	-0.539	-0.336	-0.331	-0.403	-0.358	-0.298
59249	0	0	0	-0.615	-0.59	-0.625	-0.607	-0.605	-0.614	-0.592	-0.611	-0.224	-0.218	-0.224	-0.223	-0.224	-0.222	-0.187	-0.169	-0.047	-0.047	-0.149	-0.05	-0.055	-0.142	-0.078	-0.088
59261	0	0	0	0.043	0.073	0.053	0.049	0.054	0.058	0.059	0.099	-1.081	-1.086	-1.105	-1.08	-1.081	-1.079	-1.028	-1.062	-0.426	-0.428	-0.469	-0.441	-0.435	-0.397	-0.425	-0.44
59250	0	0	0	0.102	0.179	0.106	0.135	0.122	0.064	0.127	0.146	-1.157	-1.157	-1.181	-1.18	-1.157	-1.154	-1.124	-1.023	0	0.007	-0.018	0.013	-0.014	0.052	-0.052	0.02
59251	0	0	0	0.13	0.198	0.13	0.138	0.137	0.06	0.175	0.148	-1.095	-1.093	-1.095	-1.123	-1.095	-1.092	-1.07	-1.082	-0.384	-0.387	-0.489	-0.4	-0.391	-0.372	-0.415	-0.309
59344	0	0	0	0.149	0.212	0.135	0.185	0.163	0.102	0.164	0.167	-0.044	-0.045	-0.044	-0.063	-0.058	-0.04	0.039	0.014	0.035	0.037	-0.04	0.037	0.025	0.048	0.018	0.057
59272	0	0	0	-1.156	-1.091	-1.151	-1.156	-1.148	-1.143	-1.146	-1.109	-1.067	-1.066	-1.067	-1.063	-1.067	-1.082	-1.052	-0.966	-0.525	-0.533	-0.463	-0.521	-0.54	-0.504	-0.507	-0.527
59252	0	0	0	-0.725	-0.703	-0.736	-0.714	-0.723	-0.794	-0.714	-0.704	-0.675	-0.682	-0.675	-0.697	-0.675	-0.672	-0.653	-0.488	-0.582	-0.579	-0.695	-0.59	-0.595	-0.57	-0.652	-0.535
59254	0	0	0	0.035	0.095	0.022	0.043	0.035	-0.003	0.024	0.035	-0.979	-0.982	-0.979	-0.994	-0.979	-0.993	-0.963	-0.876	-0.488	-0.493	-0.559	-0.487	-0.501	-0.466	-0.513	-0.483
59358	0	0	0	-0.339	-0.318	-0.334	-0.337	-0.325	-0.373	-0.361	-0.423	-0.337	-0.338	-0.337	-0.354	-0.337	-0.335	-0.333	-0.192	-0.69	-0.688	-0.77	-0.699	-0.71	-0.682	-0.688	-0.651
59326	0	0	0	0.151	0.17	0.157	0.166	0.147	0.102	0.182	0.107	-0.625	-0.621	-0.625	-0.621	-0.625	-0.64	-0.622	-0.59	-0.208	-0.21	-0.277	-0.226	-0.217	-0.195	-0.235	-0.192
59266	0	0	0	0.35	0.376	0.338	0.373	0.366	0.292	0.326	0.354	0.077	0.068	0.052	0.081	0.077	0.064	0.093	0.213	-0.075	-0.07	-0.219	-0.077	-0.08	-0.21	-0.072	-0.024
59273	0	0	0	1.01	1.067	1.002	1.004	1.013	0.97	1.015	0.997	-0.056	-0.063	-0.056	-0.05	-0.056	-0.047	-0.03	0.036	0.428	0.434	0.273	0.418	0.426	0.396	0.42	0.406
59275	0	0	0	0.233	0.247	0.229	0.225	0.235	0.213	0.227	0.274	-1.071	-1.075	-1.096	-1.072	-1.071	-1.069	-1.02	-1.082	-0.467	-0.455	-0.467	-0.474	-0.477	-0.424	-0.494	-0.422
59773	0	0	0	-0.409	-0.36	-0.404	-0.392	-0.399	-0.421	-0.432	-0.424	-0.652	-0.661	-0.652	-0.67	-0.652	-0.673	-0.637	-0.634	-0.354	-0.357	-0.433	-0.352	-0.358	-0.324	-0.37	-0.294
59808	0	0	0	-0.443	-0.408	-0.444	-0.427	-0.437	-0.461	-0.445	-0.474	0.052	0.058	0.052	0.039	0.052	0.056	0.078	0.238	-0.965	-0.957	-1.069	-0.978	-0.981	-0.95	-0.953	-0.879
59350	0	0	0	0.838	0.856	0.835	0.834	0.847	0.783	0.83	0.848	-0.962	-0.957	-0.962	-0.957	-0.962	-0.959	-0.916	-0.857	0.29	0.293	0.214	0.279	0.291	0.266	0.28	0.279
59376	0	0	0	0.156	0.23	0.166	0.173	0.164	0.084	0.144	0.147	-1.068	-1.068	-1.093	-1.076	-1.068	-1.08	-1.067	-0.948	0.288	0.294	0.017	0.289	0.285	0.174	0.283	0.286
59750	0	0	0	0.555	0.615	0.544	0.569	0.554	0.524	0.582	0.544	-1.08	-1.079	-1.08	-1.098	-1.08	-1.078	-1.05	-1.024	-0.285	-0.28	-0.389	-0.293	-0.297	-0.297	-0.282	-0.221
59753	0	0	0	-0.299	-0.271	-0.286	-0.266	-0.281	-0.306	-0.254	-0.246	0.034	0.029	0.034	0.022	0.021	0.036	0.074	0.158	-0.602	-0.597	-0.621	-0.601	-0.611	-0.61	-0.577	-0.563
59377	0	0	0	-0.905	-0.879	-0.883	-0.898	-0.898	-0.915	-0.85	-0.914	-0.973	-0.966	-0.973	-0.988	-0.973	-0.971	-0.933	-0.983	-0.721	-0.725	-0.807	-0.731	-0.729	-0.686	-0.747	-0.622
59784	0	0	0	0.4	0.462	0.395	0.406	0.408	0.408	0.395	0.404	-1.469	-1.465	-1.469	-1.487	-1.469	-1.467	-1.467	-1.381	-0.078	-0.07	-0.09	-0.091	-0.082	-0.064	-0.125	-0.054
59276	0	0	0	-0.281	-0.204	-0.295	-0.251	-0.269	-0.317	-0.298	-0.156	-0.304	-0.295	-0.329	-0.301	-0.304	-0.301	-0.259	-0.285	-0.793	-0.808	-0.903	-0.789	-0.802	-0.78	-0.854	-0.694
59337	0	0	0	1.094	1.12	1.093	1.09	1.11	1.082	1.061	1.155	-0.998	-1.001	-0.998	-1.001	-0.998	-0.996	-0.984	-0.877	-0.184	-0.173	-0.212	-0.199	-0.197	-0.202	-0.199	-0.223
59348	0	0	0	0.98	1.002	0.981	0.985	1.004	0.954	0.984	1.017	-0.323	-0.328	-0.323	-0.32	-0.323	-0.321	-0.272	-0.14	-0.237	-0.224	-0.289	-0.249	-0.25	-0.253	-0.245	-0.243
59308	0	0	0	-0.77	-0.699	-0.769	-0.758	-0.749	-0.809	-0.728	-0.686	-1.132	-1.125	-1.155	-1.139	-1.132	-1.128	-1.078	-1.067	-0.602	-0.609	-0.704	-0.598	-0.612	-0.594	-0.637	-0.537
59280	0	0	0	-0.615	-0.586	-0.609	-0.6	-0.605	-0.61	-0.621	-0.682	-0.694	-0.692	-0.694	-0.694	-0.694	-0.692	-0.622	-0.651	-0.58	-0.583	-0.645	-0.573	-0.597	-0.593	-0.585	-0.507
59277	0	0	0	-0.555	-0.528	-0.552	-0.529	-0.546	-0.568	-0.548	-0.547	-0.787	-0.792	-0.787	-0.763	-0.787	-0.784	-0.752	-0.704	-0.935	-0.935	-0.863	-0.937	-0.947	-0.899	-0.937	-0.845
59349	0	0	0	0.386	0.452	0.379	0.402	0.399	0.364	0.401	0.39	-0.831	-0.826	-0.856	-0.842	-0.831	-0.828	-0.813	-0.645	-0.368	-0.37	-0.383	-0.363	-0.379	-0.315	-0.463	-0.318
59383	0	0	0	0.742	0.759	0.737	0.746	0.744	0.702	0.724	0.724	-1.145	-1.15	-1.145	-1.142	-1.145	-1.15	-1.096	-1.135	-0.17	-0.167	-0.198	-0.18	-0.185	-0.141	-0.234	-0.154
59293	0	0	0	0.007	0.07	-0.015	0.009	0.026	-0.043	0.011	0.046	-0.578	-0.576	-0.603	-0.618	-0.578	-0.573	-0.535	-0.54	-0.294	-0.296	-0.303	-0.306	-0.298	-0.304	-0.361	-0.313
59320	0	0	0	0.161	0.19	0.171	0.171	0.168	0.151	0.194	0.116	-1.211	-1.208	-1.211	-1.224	-1.211	-1.208	-1.171	-1.207	0.089	0.089	0.064	0.079	0.086	0.102	0.059	0.065
59331	0	0	0	1.066	1.077	1.054	1.064	1.082	1.022	1.055	1.084	-0.504	-0.506	-0.504	-0.509	-0.517	-0.516	-0.427	-0.471	0.589	0.586	0.486	0.58	0.59	0.53	0.575	0.548
59281	0	0	0	0.374	0.391	0.37	0.362	0.371	0.372	0.358	0.337	-0.479	-0.478	-0.479	-0.479	-0.479	-0.476	-0.471	-0.35	-0.952	-0.941	-0.911	-0.947	-0.973	-0.907	-0.95	-0.882
59783	0	0	0	0.769	0.785	0.778	0.783	0.792	0.74	0.772	0.731	-0.235	-0.238	-0.235	-0.23	-0.235	-0.218	-0.204	-0.21	-0.039	-0.035	-0.12	-0.071	-0.042	-0.113	-0.085	-0.054
59378	0	0	0	-0.529	-0.454	-0.522	-0.519	-0.527	-0.571	-0.528	-0.524	-1.068	-1.073	-1.068	-1.095	-1.068	-1.065	-1.049	-0.975	-0.626	-0.628	-0.652	-0.616	-0.639	-0.573	-0.665	-0.527
59364	0	0	0	0.145	0.164	0.145	0.138	0.146	0.133	0.131	0.138	-0.519	-0.519	-0.519	-0.51	-0.519	-0.534	-0.51	-0.397	-0.033	-0.027	-0.132	-0.044	-0.039	-0.029	-0.027	-0.034
59776	0	0	0	0.292	0.311	0.291	0.3	0.296	0.249	0.309	0.239	-0.417	-0.42	-0.417	-0.415	-0.43	-0.431	-0.362	-0.405	0.03	0.034	-0.014	0.022	0.029	0.029	0.03	0.078
59786	0	0	0	-0.578	-0.5	-0.583	-0.547	-0.566	-0.606	-0.573	-0.536	-0.885	-0.885	-0.909	-0.921	-0.885	-0.88	-0.873	-0.732	-1.133	-1.147	-1.114	-1.122	-1.155	-1.139	-1.174	-1.061
59294	0	0	0	0.475	0.476	0.478	0.474	0.475	0.451	0.449	0.466	-0.177	-0.173	-0.177	-0.175	-0.177	-0.162	-0.154	-0.162	0.406	0.406	0.333	0.396	0.4	0.388	0.385	0.401
59351	0	0	0	0.031	0.063	0.057	0.052	0.044	0.012	0.064	0.156	-0.266	-0.256	-0.291	-0.261	-0.266	-0.264	-0.241	-0.118	-0.066	-0.063	-0.102	-0.079	-0.076	-0.031	-0.062	-0.06
59387	0	0	0	-0.809	-0.768	-0.809	-0.789	-0.797	-0.85	-0.775	-0.773	-0.357	-0.355	-0.381	-0.354	-0.357	-0.354	-0.281	-0.254	-0.48	-0.481	-0.496	-0.491	-0.494	-0.482	-0.479	-0.413
59312	0	0	0	0.389	0.406	0.396	0.385	0.397	0.389	0.36	0.427	-0.452	-0.451	-0.477	-0.435	-0.452	-0.467	-0.419	-0.358	-0.315	-0.308	-0.369	-0.332	-0.323	-0.323	-0.335	-0.306
59375	0	0	0	-0.767	-0.745	-0.755	-0.767	-0.762	-0.771	-0.763	-0.721	-0.615	-0.614	-0.615	-0.616	-0.615	-0.618	-0.575	-0.632	-0.379	-0.385	-0.396	-0.393	-0.387	-0.374	-0.401	-0.377
59379	0	0	0	-0.727	-0.661	-0.719	-0.706	-0.706	-0.725	-0.736	-0.667	-0.87	-0.871	-0.894	-0.887	-0.884	-0.868	-0.782	-0.772	-0.809	-0.812	-0.753	-0.784	-0.825	-0.767	-0.804	-0.736
59352	0	0	0	0.056	0.112	0.069	0.051	0.063	0.054	0.074	0.109	-0.587	-0.587	-0.587	-0.584	-0.587	-0.584	-0.54	-0.555	-0.292	-0.284	-0.4	-0.311	-0.306	-0.289	-0.288	-0.272
59353	0	0	0	0.186	0.195	0.193	0.182	0.197	0.161	0.181	0.207	-0.559	-0.562	-0.559	-0.558	-0.559	-0.557	-0.55	-0.447	-0.18	-0.168	-0.238	-0.19	-0.192	-0.161	-0.195	-0.153
59363	0	0	0	0.018	0.077	0.02	0.022	0.029	-0.027	0.055	-0.014	-0.316	-0.317	-0.316	-0.33	-0.328	-0.325	-0.262	-0.32	0.127	0.128	0.063	0.113	0.122	0.122	0.104	0.13
59340	0	0	0	1.348	1.368	1.352	1.354	1.364	1.287	1.321	1.271	-0.476	-0.473	-0.501	-0.473	-0.476	-0.472	-0.472	-0.489	0.253	0.257	0.188	0.243	0.248	0.191	0.21	0.221
59357	0	0	0	-0.318	-0.264	-0.318	-0.321	-0.306	-0.337	-0.312	-0.282	-0.806	-0.808	-0.806	-0.823	-0.806	-0.81	-0.795	-0.664	-0.465	-0.457	-0.514	-0.478	-0.481	-0.445	-0.485	-0.41
59355	0	0	0	0.581	0.631	0.574	0.579	0.594	0.552	0.592	0.556	-0.712	-0.707	-0.712	-0.743	-0.712	-0.71	-0.725	-0.546	0.149	0.153	0.06	0.138	0.148	0.144	0.118	0.141
59356	0	0	0	-0.193	-0.172	-0.213	-0.169	-0.19	-0.262	-0.204	-0.135	-0.661	-0.662	-0.686	-0.67	-0.661	-0.656	-0.641	-0.652	-0.749	-0.751	-0.791	-0.737	-0.763	-0.753	-0.735	-0.627
59812	0	0	0	-0.548	-0.48	-0.554	-0.514	-0.536	-0.562	-0.516	-0.572	-0.204	-0.206	-0.229	-0.2	-0.204	-0.199	-0.179	-0.043	-1.075	-1.094	-0.957	-1.065	-1.096	-1.031	-1.081	-0.915
59341	0	0	0	-0.021	0.04	-0.034	-0.019	-0.014	-0.023	-0.048	-0.074	-0.68	-0.673	-0.68	-0.677	-0.68	-0.676	-0.65	-0.618	-0.348	-0.347	-0.482	-0.36	-0.357	-0.344	-0.372	-0.261
59774	0	0	0	-0.078	-0.01	-0.086	-0.057	-0.059	-0.078	-0.08	-0.012	-0.138	-0.135	-0.138	-0.118	-0.138	-0.134	-0.109	-0.008	-0.472	-0.46	-0.563	-0.471	-0.485	-0.56	-0.491	-0.457
59343	0	0	0	-0.649	-0.58	-0.644	-0.641	-0.641	-0.674	-0.613	-0.636	-0.889	-0.887	-0.889	-0.898	-0.903	-0.884	-0.821	-0.893	-0.877	-0.886	-0.935	-0.872	-0.892	-0.868	-0.856	-0.728
59804	0	0	0	0.078	0.104	0.073	0.077	0.097	0.049	0.046	-0.014	-0.195	-0.196	-0.221	-0.192	-0.195	-0.193	-0.165	-0.123	-0.314	-0.308	-0.594	-0.33	-0.323	-0.322	-0.314	-0.272
59384	0	0	0	-0.18	-0.155	-0.174	-0.171	-0.173	-0.212	-0.162	-0.112	-1.754	-1.751	-1.777	-1.783	-1.767	-1.751	-1.672	-1.77	-0.593	-0.59	-0.596	-0.592	-0.609	-0.564	-0.612	-0.513
93514	0	0	0	-0.94	-0.867	-0.944	-0.895	-0.914	-0.936	-0.964	-0.882	-0.466	-0.465	-0.49	-0.51	-0.48	-0.463	-0.455	-0.178	-0.758	-0.759	-0.656	-0.751	-0.776	-0.723	-0.795	-0.65
93516	0	0		-1.115	-1.046	-1.129	-1.076	-1.096	-1.171	-1.174	-1.115	-0.335	-0.341	-0.36	-0.382	-0.35	-0.332	-0.287	-0.143	-0.57	-0.576	-0.543	-0.559	-0.584	-0.592	-0.601	-0.451
65471	0	0	0	-0.096	-0.032	-0.09	-0.072	-0.084	-0.124	-0.204	-0.082	-0.529	-0.523	-0.529	-0.554	-0.529	-0.526	-0.546	-0.275	-0.457	-0.45	-0.418	-0.442	-0.474	-0.411	-0.511	-0.351
93524	0	0	0	-0.85	-0.781	-0.865	-0.81	-0.83	-0.846	-0.855	-0.855	0.089	0.098	0.064	0.05	0.075	0.092	0.083	0.285	-0.99	-0.998	-0.928	-0.967	-1.011	-0.96	-1.005	-0.76
93528	0	0	0	-0.912	-0.839	-0.928	-0.875	-0.897	-0.915	-0.929	-0.887	-0.96	-0.954	-0.984	-1.036	-0.974	-0.956	-0.914	-0.769	-0.557	-0.57	-0.453	-0.54	-0.569	-0.504	-0.641	-0.455
65478	0	0	0	-0.572	-0.536	-0.572	-0.54	-0.562	-0.565	-0.532	-0.509	-1.347	-1.344	-1.371	-1.39	-1.361	-1.344	-1.312	-1.221	-1.192	-1.186	-1.091	-1.183	-1.207	-1.113	-1.133	-0.935
93532	0	0	0	-0.814	-0.746	-0.819	-0.774	-0.794	-0.823	-0.801	-0.818	-0.049	-0.046	-0.074	-0.117	-0.064	-0.046	-0.009	0.159	-0.975	-0.97	-0.893	-0.951	-0.993	-0.972	-1.03	-0.83
65487	0	0		0.597	0.615	0.615	0.616	0.602	0.573	0.552	0.577	-0.772	-0.776	-0.772	-0.813	-0.772	-0.786	-0.784	-0.68	-0.181	-0.178	-0.292	-0.184	-0.183	-0.182	-0.187	-0.174
93534	0	0		-1.34	-1.308	-1.328	-1.304	-1.327	-1.361	-1.329	-1.347	-0.974	-0.968	-1	-1.034	-0.974	-0.971	-0.983	-0.926	-0.817	-0.821	-0.775	-0.818	-0.819	-0.797	-0.882	-0.62
93738	0	0		-0.562	-0.499	-0.578	-0.521	-0.553	-0.597	-0.536	-0.478	0.141	0.145	0.116	0.09	0.127	0.144	0.158	0.422	-0.716	-0.724	-0.699	-0.707	-0.732	-0.69	-0.709	-0.458
65480	0	0	0	-1.328	-1.257	-1.341	-1.294	-1.32	-1.39	-1.306	-1.267	-1.606	-1.6	-1.629	-1.634	-1.606	-1.619	-1.608	-1.468	-1.038	-1.044	-1.049	-1.03	-1.058	-0.995	-1.028	-0.797
65488	0	0	0	-1.005	-0.979	-1.012	-0.973	-1.004	-1.024	-1.004	-0.943	-0.27	-0.277	-0.27	-0.288	-0.27	-0.267	-0.255	-0.131	-1.748	-1.749	-1.706	-1.733	-1.759	-1.641	-1.758	-1.583
65702	0	0	0	-0.877	-0.811	-0.898	-0.841	-0.858	-0.899	-0.879	-0.835	-0.612	-0.617	-0.612	-0.641	-0.612	-0.609	-0.597	-0.399	-0.602	-0.608	-0.527	-0.591	-0.606	-0.557	-0.625	-0.476
93592	0	0	0	-0.962	-0.886	-0.956	-0.925	-0.948	-0.959	-0.928	-0.943	-0.422	-0.417	-0.446	-0.468	-0.437	-0.419	-0.343	-0.156	-1.073	-1.082	-1.047	-1.057	-1.091	-1.054	-1.132	-0.893
65692	0	0		-0.274	-0.199	-0.281	-0.242	-0.262	-0.286	-0.252	-0.268	-0.475	-0.475	-0.5	-0.496	-0.489	-0.472	-0.42	-0.257	-0.356	-0.346	-0.359	-0.33	-0.371	-0.3	-0.367	-0.267
93596	0	0	0	-0.176	-0.153	-0.18	-0.135	-0.165	-0.207	-0.207	-0.141	-0.039	-0.039	-0.039	-0.04	-0.039	-0.036	-0.007	0.154	-0.574	-0.562	-0.565	-0.565	-0.589	-0.527	-0.538	-0.484
93602	0	0	0	-0.934	-0.859	-0.936	-0.898	-0.914	-0.929	-0.934	-0.893	0.626	0.635	0.601	0.577	0.612	0.629	0.656	0.844	-1.088	-1.094	-1.011	-1.063	-1.101	-1.029	-1.095	-0.853
65703	0	0	0	-0.452	-0.381	-0.471	-0.41	-0.447	-0.454	-0.462	-0.412	-0.681	-0.674	-0.705	-0.723	-0.695	-0.677	-0.637	-0.581	-0.6	-0.608	-0.461	-0.57	-0.617	-0.552	-0.629	-0.513
65740	0	0		-1.067	-0.996	-1.082	-1.028	-1.047	-1.059	-1.08	-0.991	-0.514	-0.51	-0.538	-0.549	-0.514	-0.51	-0.494	-0.259	-1.282	-1.3	-1.103	-1.248	-1.3	-1.209	-1.332	-1.128
65793	0	0	0	-0.848	-0.786	-0.854	-0.812	-0.827	-0.869	-0.909	-0.777	-0.399	-0.397	-0.399	-0.447	-0.413	-0.395	-0.392	-0.275	-0.76	-0.757	-0.758	-0.751	-0.767	-0.728	-0.797	-0.599
65794	0	0	0	-0.274	-0.205	-0.287	-0.241	-0.262	-0.29	-0.258	-0.259	-0.989	-0.986	-0.989	-1.02	-0.989	-0.986	-0.976	-0.888	-0.434	-0.432	-0.383	-0.425	-0.437	-0.41	-0.503	-0.387
65699	0	0	0	-0.518	-0.504	-0.517	-0.489	-0.505	-0.562	-0.517	-0.457	-1.003	-0.997	-1.027	-1.034	-1.003	-1.017	-0.993	-0.876	-0.632	-0.631	-0.537	-0.626	-0.644	-0.565	-0.659	-0.516
66016	0	0	0	-1.141	-1.12	-1.154	-1.107	-1.128	-1.154	-1.169	-1.139	-1.165	-1.154	-1.189	-1.186	-1.165	-1.161	-1.158	-1.068	-0.77	-0.778	-0.798	-0.765	-0.78	-0.695	-0.837	-0.64
66017	0	0	0	-0.529	-0.456	-0.547	-0.502	-0.511	-0.648	-0.495	-0.479	-1.368	-1.364	-1.368	-1.426	-1.382	-1.365	-1.292	-1.335	0.018	0.024	-0.216	0.023	0.013	-0.155	0.039	0.057
66018	0	0	0	-0.882	-0.861	-0.89	-0.849	-0.875	-0.906	-0.9	-0.846	-0.399	-0.395	-0.399	-0.443	-0.413	-0.396	-0.373	-0.186	-1.403	-1.4	-1.428	-1.393	-1.417	-1.335	-1.387	-1.255
66019	0	0	0	-1.464	-1.403	-1.447	-1.432	-1.456	-1.487	-1.43	-1.459	-1.042	-1.038	-1.066	-1.061	-1.056	-1.039	-0.991	-0.908	-0.929	-0.939	-0.841	-0.917	-0.937	-0.861	-0.913	-0.758
66020	0	0	0	-0.441	-0.405	-0.417	-0.408	-0.44	-0.423	-0.45	-0.404	-1.51	-1.511	-1.534	-1.524	-1.524	-1.507	-1.458	-1.354	-1.246	-1.238	-1.155	-1.226	-1.256	-1.168	-1.236	-1.022
66021	0	0	0	-0.321	-0.262	-0.314	-0.301	-0.307	-0.31	-0.374	-0.285	-1.773	-1.775	-1.796	-1.803	-1.773	-1.769	-1.749	-1.677	-0.636	-0.643	-0.558	-0.62	-0.645	-0.559	-0.663	-0.54
66066	0	0	0	-1.108	-1.089	-1.1	-1.073	-1.09	-1.128	-1.068	-1.06	-1.352	-1.349	-1.376	-1.397	-1.352	-1.348	-1.324	-1.235	-0.963	-0.97	-0.878	-0.952	-0.971	-0.886	-1.047	-0.736
66023	0	0	0	-0.212	-0.187	-0.218	-0.189	-0.215	-0.24	-0.29	-0.207	-1.194	-1.195	-1.218	-1.254	-1.208	-1.191	-1.136	-1.063	-0.749	-0.746	-0.688	-0.729	-0.761	-0.679	-0.791	-0.611
66049	0	0	0	-1.129	-1.065	-1.129	-1.087	-1.117	-1.135	-1.079	-1.048	-0.884	-0.878	-0.908	-0.923	-0.898	-0.88	-0.861	-0.699	-0.898	-0.912	-0.769	-0.895	-0.914	-0.816	-0.941	-0.666
66024	0	0	0	-0.05	0.008	-0.054	-0.013	-0.037	-0.071	-0.034	0.003	-1.22	-1.228	-1.244	-1.241	-1.233	-1.216	-1.189	-1.135	-0.624	-0.629	-0.601	-0.6	-0.638	-0.557	-0.666	-0.527
66025	0	0	0	-0.722	-0.692	-0.729	-0.69	-0.715	-0.73	-0.733	-0.75	-0.705	-0.709	-0.73	-0.764	-0.719	-0.702	-0.66	-0.454	-0.661	-0.656	-0.754	-0.646	-0.671	-0.59	-0.696	-0.505
66029	0	0	0	0.425	0.433	0.426	0.448	0.453	0.415	0.365	0.365	-1.051	-1.053	-1.051	-1.074	-1.051	-1.048	-1.082	-0.909	-0.85	-0.85	-0.848	-0.845	-0.858	-0.811	-0.836	-0.676
66030	0	0	0	-1.164	-1.104	-1.161	-1.131	-1.157	-1.197	-1.203	-1.133	-1.188	-1.195	-1.188	-1.223	-1.188	-1.184	-1.139	-0.976	-0.681	-0.685	-0.605	-0.67	-0.686	-0.609	-0.737	-0.504
66031	0	0	0	-1.268	-1.234	-1.272	-1.242	-1.253	-1.29	-1.259	-1.197	-1.07	-1.062	-1.095	-1.108	-1.07	-1.067	-1.05	-0.892	-1.42	-1.432	-1.352	-1.4	-1.439	-1.351	-1.439	-1.137
66033	0	0		-0.206	-0.178	-0.203	-0.176	-0.194	-0.226	-0.191	-0.197	-0.77	-0.764	-0.795	-0.772	-0.784	-0.767	-0.742	-0.552	-0.705	-0.707	-0.863	-0.692	-0.716	-0.783	-0.684	-0.56
66050	0	0	0	-1.285	-1.212	-1.28	-1.254	-1.272	-1.289	-1.268	-1.239	-1.217	-1.214	-1.24	-1.239	-1.217	-1.213	-1.2	-1.136	-0.214	-0.211	-0.157	-0.186	-0.23	-0.176	-0.284	-0.135
73352	0	0	0	-1.029	-0.96	-1.028	-0.997	-1.011	-1.042	-1.017	-0.935	-0.864	-0.864	-0.889	-0.903	-0.864	-0.861	-0.896	-0.695	-1.456	-1.475	-1.462	-1.47	-1.469	-1.359	-1.498	-1.176
66036	0	0	0	-0.656	-0.598	-0.633	-0.631	-0.651	-0.63	-0.656	-0.63	-1.518	-1.519	-1.518	-1.544	-1.518	-1.515	-1.54	-1.433	-0.37	-0.386	-0.319	-0.377	-0.373	-0.3	-0.404	-0.303
66037	0	0	0	-0.746	-0.679	-0.744	-0.718	-0.738	-0.795	-0.728	-0.689	-0.92	-0.919	-0.92	-0.946	-0.92	-0.917	-0.952	-0.746	-1.233	-1.255	-1.24	-1.218	-1.254	-1.213	-1.214	-0.972
66038	0	0	0	-1.155	-1.131	-1.16	-1.121	-1.143	-1.165	-1.206	-1.158	-0.441	-0.441	-0.467	-0.474	-0.441	-0.437	-0.446	-0.215	-1.08	-1.09	-1.146	-1.06	-1.095	-1.019	-1.049	-0.959
66039	0	0		-0.808	-0.746	-0.802	-0.768	-0.797	-0.808	-0.831	-0.785	-1.273	-1.273	-1.297	-1.304	-1.273	-1.269	-1.257	-1.057	-0.85	-0.867	-0.765	-0.835	-0.869	-0.772	-0.916	-0.733
66040	0	0	0	-0.073	-0.036	-0.074	-0.04	-0.059	-0.112	-0.088	-0.12	-1.09	-1.082	-1.09	-1.117	-1.09	-1.087	-1.109	-1.003	-0.692	-0.691	-0.655	-0.68	-0.701	-0.627	-0.727	-0.601
66041	0	0		-1.057	-1	-1.049	-1.029	-1.05	-1.072	-1.055	-0.931	-0.619	-0.613	-0.643	-0.62	-0.619	-0.614	-0.631	-0.473	-0.716	-0.736	-0.682	-0.704	-0.731	-0.722	-0.772	-0.663
66043	0	0	0	-0.911	-0.876	-0.901	-0.879	-0.895	-0.95	-0.947	-0.86	-1.215	-1.209	-1.239	-1.277	-1.228	-1.211	-1.2	-1.063	-0.919	-0.927	-0.928	-0.913	-0.934	-0.905	-0.984	-0.719
66044	0	0	0	-1.472	-1.455	-1.463	-1.44	-1.458	-1.488	-1.46	-1.401	-1.128	-1.112	-1.152	-1.166	-1.128	-1.124	-1.156	-0.937	-1.477	-1.482	-1.375	-1.472	-1.493	-1.377	-1.463	-1.233
66078	0	0		-0.965	-0.902	-0.947	-0.938	-0.957	-0.955	-0.963	-0.962	-1.192	-1.184	-1.216	-1.224	-1.192	-1.189	-1.169	-1.151	-0.754	-0.78	-0.661	-0.753	-0.762	-0.688	-0.787	-0.736
93922	0	0		-0.624	-0.609	-0.606	-0.622	-0.605	-0.637	-0.644	-0.642	-0.51	-0.512	-0.51	-0.539	-0.51	-0.508	-0.523	-0.32	-0.67	-0.666	-0.678	-0.68	-0.682	-0.618	-0.656	-0.616
93540	0	0	0	-0.834	-0.818	-0.846	-0.804	-0.821	-0.828	-0.902	-0.762	-0.386	-0.38	-0.386	-0.433	-0.4	-0.383	-0.337	-0.23	-0.806	-0.799	-0.76	-0.794	-0.821	-0.777	-0.842	-0.646
93544	0	0	0	-0.739	-0.719	-0.734	-0.708	-0.731	-0.75	-0.737	-0.687	-0.461	-0.464	-0.461	-0.527	-0.475	-0.465	-0.403	-0.328	-0.456	-0.453	-0.432	-0.458	-0.464	-0.431	-0.524	-0.375
93546	0	0		-0.739	-0.707	-0.738	-0.703	-0.726	-0.755	-0.777	-0.749	-0.193	-0.195	-0.193	-0.263	-0.207	-0.19	-0.15	-0.046	-0.685	-0.685	-0.712	-0.676	-0.695	-0.65	-0.719	-0.566
93548	0	0	0	-1.035	-1.01	-1.021	-1.005	-1.035	-1.053	-1.091	-1.047	-0.613	-0.608	-0.613	-0.678	-0.627	-0.61	-0.586	-0.535	-0.843	-0.841	-0.752	-0.831	-0.86	-0.79	-0.878	-0.715
93550	0	0	0	-0.997	-0.97	-0.985	-0.974	-0.993	-0.99	-1.025	-0.981	-1.03	-1.02	-1.03	-1.095	-1.044	-1.027	-0.976	-0.953	-0.244	-0.248	-0.338	-0.246	-0.248	-0.203	-0.272	-0.172
73351	0	0	0	-1.021	-0.957	-1.012	-1.006	-0.994	-1.051	-1.069	-0.992	-1.941	-1.933	-1.965	-1.97	-1.941	-1.956	-1.943	-1.802	-0.504	-0.507	-0.431	-0.493	-0.516	-0.454	-0.528	-0.407
93556	0	0	0	-1.268	-1.215	-1.263	-1.232	-1.255	-1.283	-1.285	-1.232	-0.359	-0.354	-0.359	-0.408	-0.359	-0.356	-0.359	-0.277	-0.902	-0.918	-0.877	-0.901	-0.91	-0.877	-0.933	-0.727
95294	0	0		-1.345	-1.271	-1.324	-1.302	-1.337	-1.356	-1.273	-1.267	-0.78	-0.78	-0.805	-0.836	-0.794	-0.777	-0.741	-0.604	-1.129	-1.137	-1.053	-1.106	-1.145	-1.035	-1.168	-0.956
93616	0	0	0	-0.568	-0.492	-0.587	-0.531	-0.559	-0.684	-0.581	-0.633	-0.852	-0.838	-0.876	-0.928	-0.866	-0.865	-0.812	-0.596	-0.029	-0.026	-0.25	-0.023	-0.036	-0.115	-0.04	-0.016
93618	0	0	0	-0.565	-0.538	-0.556	-0.534	-0.557	-0.605	-0.519	-0.53	-1.192	-1.199	-1.215	-1.238	-1.205	-1.206	-1.139	-1.084	-0.454	-0.438	-0.468	-0.456	-0.464	-0.434	-0.476	-0.433
66163	0	0	0	-0.685	-0.618	-0.677	-0.653	-0.678	-0.704	-0.725	-0.616	-0.833	-0.831	-0.833	-0.86	-0.833	-0.83	-0.805	-0.609	-0.732	-0.74	-0.679	-0.726	-0.745	-0.651	-0.762	-0.512
93622	0	0	0	-0.205	-0.137	-0.196	-0.167	-0.193	-0.206	-0.17	-0.174	-0.624	-0.624	-0.648	-0.672	-0.624	-0.62	-0.615	-0.429	-1.238	-1.244	-1.154	-1.242	-1.25	-1.181	-1.212	-1.069
93626	0	0	0	-0.62	-0.557	-0.604	-0.59	-0.608	-0.627	-0.606	-0.57	-1.151	-1.154	-1.175	-1.17	-1.165	-1.148	-1.101	-0.998	-0.988	-1.01	-0.862	-0.975	-1.006	-0.917	-1.042	-0.814
66164	0	0	0	-1.147	-1.086	-1.147	-1.12	-1.133	-1.171	-1.2	-1.143	-1.103	-1.101	-1.103	-1.151	-1.103	-1.1	-1.082	-0.922	-0.625	-0.643	-0.556	-0.613	-0.63	-0.564	-0.707	-0.477
93667	0	0	0	-0.603	-0.566	-0.615	-0.565	-0.601	-0.626	-0.635	-0.512	-1.368	-1.362	-1.368	-1.411	-1.368	-1.364	-1.394	-1.263	-0.675	-0.672	-0.648	-0.663	-0.689	-0.613	-0.679	-0.492
66108	0	0	0	-0.485	-0.457	-0.491	-0.449	-0.472	-0.5	-0.47	-0.446	-0.972	-0.966	-0.972	-1.014	-0.985	-0.968	-0.945	-0.716	-1.055	-1.054	-0.965	-1.033	-1.077	-0.981	-1.114	-0.803
93669	0	0	0	-0.808	-0.791	-0.795	-0.784	-0.801	-0.829	-0.849	-0.803	-1.52	-1.521	-1.544	-1.567	-1.534	-1.517	-1.473	-1.298	-0.52	-0.511	-0.532	-0.512	-0.535	-0.452	-0.52	-0.345
66110	0	0		-0.437	-0.372	-0.425	-0.434	-0.415	-0.454	-0.498	-0.385	-0.95	-0.947	-0.95	-0.967	-0.95	-0.948	-0.888	-0.928	-0.608	-0.617	-0.629	-0.624	-0.613	-0.58	-0.588	-0.554
66111	0	0	0	-0.904	-0.842	-0.909	-0.87	-0.886	-0.914	-0.916	-0.888	-0.598	-0.593	-0.622	-0.645	-0.598	-0.595	-0.636	-0.413	-1.101	-1.108	-0.99	-1.082	-1.119	-0.997	-1.098	-0.809
66686	0	0	0	0.198	0.213	0.193	0.199	0.205	0.181	0.202	0.201	-0.394	-0.394	-0.394	-0.398	-0.407	-0.397	-0.36	-0.4	0.186	0.19	0.13	0.18	0.186	0.176	0.167	0.185
66225	0	0	0	-1.088	-1.025	-1.081	-1.053	-1.074	-1.089	-1.058	-1.051	-0.992	-0.986	-1.016	-1.032	-1.005	-0.989	-0.935	-0.865	-0.817	-0.839	-0.736	-0.794	-0.836	-0.764	-0.867	-0.611
66306	0	0	0	-0.288	-0.25	-0.28	-0.258	-0.271	-0.279	-0.349	-0.314	-1.005	-0.994	-1.005	-1.062	-1.019	-1.002	-0.951	-0.882	-0.386	-0.375	-0.462	-0.367	-0.396	-0.371	-0.403	-0.255
66180	0	0	0	0.117	0.182	0.088	0.138	0.125	0.115	0.108	0.169	-0.989	-0.988	-1.013	-1.034	-0.989	-0.984	-0.955	-0.771	-0.525	-0.526	-0.476	-0.506	-0.545	-0.459	-0.546	-0.434
66179	0	0	0	0.034	0.108	0.057	0.068	0.041	0.007	0.001	0.031	-0.902	-0.899	-0.926	-0.956	-0.916	-0.898	-0.845	-0.753	-0.653	-0.665	-0.579	-0.635	-0.669	-0.583	-0.684	-0.588
66307	0	0		-0.442	-0.368	-0.437	-0.407	-0.42	-0.456	-0.41	-0.406	-1.347	-1.35	-1.371	-1.391	-1.361	-1.344	-1.297	-1.116	-0.436	-0.443	-0.428	-0.422	-0.45	-0.39	-0.489	-0.34
66317	0	0	0	-1.503	-1.479	-1.486	-1.473	-1.492	-1.52	-1.466	-1.449	-1.199	-1.194	-1.223	-1.245	-1.213	-1.196	-1.207	-1.025	-0.595	-0.593	-0.549	-0.595	-0.606	-0.526	-0.592	-0.389
73395	0	0	0	-0.551	-0.489	-0.546	-0.508	-0.524	-0.576	-0.579	-0.53	-0.268	-0.258	-0.293	-0.315	-0.268	-0.264	-0.245	-0.09	-0.799	-0.798	-0.725	-0.783	-0.819	-0.774	-0.809	-0.62
73403	0	0	0	-1.369	-1.339	-1.369	-1.337	-1.351	-1.374	-1.364	-1.323	-0.227	-0.223	-0.252	-0.292	-0.241	-0.223	-0.182	0.025	-1.367	-1.377	-1.154	-1.348	-1.381	-1.292	-1.38	-1.057
66175	0	0	0	-0.744	-0.674	-0.739	-0.708	-0.734	-0.748	-0.79	-0.704	-0.934	-0.931	-0.958	-0.935	-0.948	-0.931	-0.902	-0.782	-0.55	-0.557	-0.461	-0.533	-0.572	-0.494	-0.577	-0.39
66174	0	0	0	0.303	0.378	0.291	0.335	0.321	0.244	0.25	0.288	-0.067	-0.068	-0.092	-0.1	-0.081	-0.064	-0.012	0.138	-0.871	-0.859	-0.855	-0.852	-0.886	-0.872	-0.841	-0.79
66170	0	0	0	-0.712	-0.691	-0.715	-0.669	-0.705	-0.719	-0.745	-0.67	-0.986	-0.984	-1.011	-1.009	-0.986	-0.983	-0.953	-0.899	-0.989	-0.985	-0.847	-0.971	-1.006	-0.896	-1.022	-0.851
66210	0	0		-1.667	-1.596	-1.666	-1.635	-1.648	-1.674	-1.676	-1.569	-0.996	-0.984	-1.021	-1.067	-1.01	-1.009	-0.966	-0.834	-1.443	-1.461	-1.293	-1.414	-1.469	-1.347	-1.469	-1.15
66373	0	0		-0.557	-0.54	-0.552	-0.521	-0.55	-0.574	-0.577	-0.57	-0.751	-0.752	-0.751	-0.794	-0.751	-0.749	-0.744	-0.539	-0.17	-0.162	-0.159	-0.164	-0.171	-0.128	-0.203	-0.043
66209	0	0	0	-1.667	-1.596	-1.669	-1.631	-1.652	-1.662	-1.624	-1.54	-1.008	-1.009	-1.032	-1.068	-1.008	-1.005	-1.03	-0.894	-1.075	-1.097	-0.915	-1.068	-1.087	-1.016	-1.129	-0.792
66190	0	0	0	-1.816	-1.757	-1.819	-1.782	-1.802	-1.823	-1.832	-1.745	-1.233	-1.222	-1.257	-1.275	-1.233	-1.229	-1.238	-1.002	-0.528	-0.54	-0.442	-0.502	-0.536	-0.463	-0.602	-0.371
66191	0	0	0	-1.189	-1.126	-1.169	-1.151	-1.175	-1.204	-1.16	-1.091	-1.838	-1.83	-1.838	-1.854	-1.838	-1.834	-1.839	-1.739	-1.107	-1.127	-1.08	-1.101	-1.125	-1.02	-1.132	-0.951
66192	0	0	0	-1.357	-1.326	-1.37	-1.318	-1.337	-1.359	-1.333	-1.282	-0.388	-0.384	-0.413	-0.42	-0.388	-0.385	-0.401	-0.208	-0.83	-0.834	-0.675	-0.819	-0.839	-0.771	-0.878	-0.645
66193	0	0	0	-1.042	-0.975	-1.047	-1.003	-1.022	-1.057	-1.078	-1.004	0.715	0.726	0.688	0.696	0.701	0.717	0.72	0.907	-1.19	-1.211	-1.128	-1.176	-1.202	-1.148	-1.262	-0.898
66200	0	0	0	-1.24	-1.171	-1.242	-1.207	-1.233	-1.246	-1.18	-1.244	-1.949	-1.945	-1.972	-1.98	-1.949	-1.946	-1.934	-1.899	-0.723	-0.742	-0.589	-0.69	-0.747	-0.677	-0.781	-0.613
66318	0	0	0	-1.586	-1.519	-1.583	-1.561	-1.568	-1.571	-1.535	-1.47	-1.33	-1.329	-1.354	-1.363	-1.33	-1.344	-1.315	-1.091	-1.418	-1.437	-1.317	-1.404	-1.439	-1.389	-1.489	-1.268
66198	0	0	0	-1.386	-1.359	-1.378	-1.355	-1.379	-1.356	-1.403	-1.279	-1.036	-1.039	-1.036	-1.082	-1.036	-1.032	-1.068	-0.811	-1.132	-1.138	-1.003	-1.113	-1.142	-1.041	-1.135	-0.873
66204	0	0	0	0.033	0.051	0.041	0.057	0.035	-0.017	0.005	0.042	-0.61	-0.607	-0.61	-0.641	-0.61	-0.607	-0.599	-0.364	-0.245	-0.231	-0.251	-0.258	-0.25	-0.24	-0.263	-0.196
66197	0	0	0	-0.912	-0.891	-0.908	-0.875	-0.905	-0.934	-0.904	-0.866	-0.442	-0.442	-0.442	-0.472	-0.442	-0.439	-0.443	-0.358	-0.926	-0.932	-0.927	-0.927	-0.936	-0.85	-0.959	-0.712
66226	0	0	0	-0.948	-0.885	-0.941	-0.913	-0.942	-0.95	-0.904	-0.889	-1.539	-1.533	-1.562	-1.562	-1.539	-1.535	-1.552	-1.338	-0.665	-0.678	-0.619	-0.642	-0.683	-0.59	-0.733	-0.52
66223	0	0		-0.125	-0.061	-0.134	-0.089	-0.103	-0.146	-0.12	-0.07	-0.766	-0.763	-0.791	-0.803	-0.766	-0.762	-0.792	-0.594	-0.785	-0.793	-0.737	-0.761	-0.8	-0.715	-0.844	-0.662
66386	0	0		-1.122	-1.09	-1.113	-1.087	-1.108	-1.132	-1.16	-1.088	0.205	0.214	0.179	0.151	0.191	0.208	0.231	0.431	-0.958	-0.952	-1.071	-0.956	-0.969	-0.886	-0.996	-0.718
66388	0	0		-0.413	-0.393	-0.402	-0.391	-0.412	-0.442	-0.383	-0.434	-0.595	-0.586	-0.595	-0.61	-0.595	-0.592	-0.59	-0.375	-0.684	-0.687	-0.656	-0.696	-0.697	-0.66	-0.74	-0.524
66375	0	0	0	-0.49	-0.412	-0.504	-0.454	-0.476	-0.524	-0.489	-0.465	-0.375	-0.372	-0.4	-0.433	-0.389	-0.372	-0.369	-0.126	-0.339	-0.347	-0.309	-0.323	-0.35	-0.328	-0.414	-0.253
66218	0	0	0	0.479	0.551	0.485	0.517	0.491	0.393	0.476	0.499	-0.981	-0.98	-0.981	-1.025	-0.981	-0.976	-0.986	-0.892	-0.589	-0.588	-0.596	-0.575	-0.599	-0.627	-0.569	-0.386
66222	0	0	0	-0.148	-0.071	-0.156	-0.113	-0.133	-0.18	-0.106	-0.187	-0.699	-0.694	-0.724	-0.723	-0.699	-0.694	-0.699	-0.477	-0.205	-0.206	-0.259	-0.191	-0.218	-0.181	-0.257	-0.168
66221	0	0	0	-1.132	-1.096	-1.12	-1.099	-1.127	-1.136	-1.086	-1.043	-0.691	-0.694	-0.715	-0.745	-0.705	-0.687	-0.692	-0.482	-1.108	-1.097	-1.194	-1.089	-1.119	-1.072	-1.135	-0.9
66220	0	0	0	-1.201	-1.128	-1.198	-1.157	-1.186	-1.194	-1.199	-1.212	-1.316	-1.321	-1.34	-1.363	-1.33	-1.312	-1.278	-1.109	-0.58	-0.603	-0.475	-0.571	-0.6	-0.544	-0.636	-0.439
66219	0	0		-1.258	-1.174	-1.246	-1.22	-1.243	-1.258	-1.17	-1.154	-1.23	-1.224	-1.254	-1.276	-1.23	-1.226	-1.242	-0.981	-1.21	-1.237	-1.111	-1.189	-1.23	-1.164	-1.27	-0.969
66217	0	0		-0.578	-0.509	-0.592	-0.545	-0.561	-0.591	-0.574	-0.601	-1.533	-1.528	-1.557	-1.56	-1.533	-1.531	-1.561	-1.38	-0.841	-0.842	-0.808	-0.825	-0.853	-0.793	-0.887	-0.645
66211	0	0	0	-0.081	-0.021	-0.087	-0.06	-0.067	-0.129	-0.123	0.028	-0.602	-0.597	-0.602	-0.631	-0.602	-0.616	-0.583	-0.427	-0.479	-0.48	-0.537	-0.472	-0.485	-0.461	-0.504	-0.415
66212	0	0	0	-0.901	-0.827	-0.899	-0.873	-0.896	-0.916	-0.879	-0.829	-0.868	-0.87	-0.892	-0.901	-0.882	-0.865	-0.816	-0.72	-0.805	-0.808	-0.7	-0.795	-0.813	-0.742	-0.83	-0.653
66214	0	0	0	-0.854	-0.818	-0.858	-0.823	-0.842	-0.859	-0.861	-0.848	-1.195	-1.2	-1.218	-1.234	-1.209	-1.191	-1.137	-0.969	-0.736	-0.725	-0.635	-0.71	-0.752	-0.679	-0.768	-0.597
66215	0	0	0	-0.75	-0.677	-0.757	-0.724	-0.744	-0.766	-0.729	-0.714	-0.936	-0.938	-0.96	-0.959	-0.936	-0.932	-0.908	-0.728	-0.208	-0.213	-0.165	-0.198	-0.223	-0.212	-0.257	-0.194
66389	0	0	0	-1.118	-1.084	-1.115	-1.081	-1.103	-1.118	-1.08	-1.064	-0.269	-0.268	-0.294	-0.324	-0.283	-0.265	-0.244	-0.029	-0.674	-0.661	-0.627	-0.648	-0.693	-0.651	-0.698	-0.503
66234	0	0	0	0.099	0.18	0.089	0.127	0.111	0.058	0.13	0.108	-1.325	-1.326	-1.349	-1.335	-1.325	-1.322	-1.315	-1.124	0.12	0.115	0.166	0.126	0.108	0.159	0.031	0.114
66377	0	0	0	-0.979	-0.96	-0.979	-0.944	-0.978	-0.998	-0.928	-0.9	-0.17	-0.167	-0.196	-0.193	-0.184	-0.168	-0.14	-0.005	-0.421	-0.413	-0.369	-0.396	-0.432	-0.366	-0.445	-0.246
66233	0	0	0	-0.707	-0.63	-0.703	-0.689	-0.698	-0.734	-0.734	-0.692	-1.723	-1.723	-1.723	-1.752	-1.723	-1.721	-1.709	-1.513	-0.588	-0.584	-0.531	-0.586	-0.599	-0.526	-0.618	-0.496
66232	0	0	0	-0.592	-0.541	-0.589	-0.584	-0.579	-0.641	-0.609	-0.54	-1.181	-1.183	-1.205	-1.191	-1.181	-1.178	-1.165	-0.972	-0.489	-0.493	-0.482	-0.472	-0.5	-0.482	-0.531	-0.504
66231	0	0	0	-0.731	-0.665	-0.749	-0.714	-0.728	-0.78	-0.712	-0.678	-1.901	-1.891	-1.901	-1.912	-1.901	-1.915	-1.852	-1.772	-0.735	-0.744	-0.719	-0.72	-0.75	-0.675	-0.771	-0.619
66390	0	0	0	-0.934	-0.857	-0.944	-0.895	-0.919	-0.933	-0.927	-0.872	-0.375	-0.38	-0.4	-0.411	-0.375	-0.372	-0.36	-0.106	-0.991	-1	-0.947	-0.961	-1.002	-0.923	-1.028	-0.794
66229	0	0	0	-1.024	-0.949	-1.027	-0.99	-1.008	-1.031	-1.028	-0.997	-0.941	-0.94	-0.965	-0.991	-0.955	-0.937	-0.9	-0.753	-0.954	-0.959	-0.835	-0.928	-0.973	-0.914	-1.004	-0.856
66228	0	0	0	-0.33	-0.253	-0.333	-0.29	-0.319	-0.34	-0.379	-0.298	-0.144	-0.14	-0.168	-0.195	-0.158	-0.141	-0.099	0.066	-0.453	-0.449	-0.394	-0.426	-0.471	-0.449	-0.495	-0.364
66259	0	0	0	-1.185	-1.117	-1.189	-1.152	-1.171	-1.211	-1.186	-1.098	-0.793	-0.8	-0.817	-0.847	-0.807	-0.789	-0.714	-0.683	-1.206	-1.224	-1.085	-1.178	-1.224	-1.222	-1.219	-0.947
66244	0	0	0	-0.809	-0.742	-0.803	-0.769	-0.797	-0.825	-0.76	-0.732	-1.494	-1.489	-1.517	-1.535	-1.494	-1.491	-1.499	-1.325	-0.888	-0.896	-0.767	-0.88	-0.906	-0.817	-0.9	-0.654
66245	0	0		-0.82	-0.806	-0.837	-0.8	-0.814	-0.823	-0.779	-0.801	-1.138	-1.14	-1.162	-1.181	-1.138	-1.135	-1.111	-1.102	-1.066	-1.069	-1.036	-1.07	-1.075	-0.988	-1.08	-0.945
66246	0	0	0	-1.123	-1.047	-1.126	-1.087	-1.102	-1.126	-1.142	-1.065	-1.191	-1.187	-1.215	-1.223	-1.205	-1.187	-1.182	-1.015	-0.768	-0.773	-0.659	-0.736	-0.785	-0.706	-0.832	-0.601
66247	0	0	0	-1.232	-1.157	-1.237	-1.206	-1.221	-1.227	-1.217	-1.144	-1.171	-1.166	-1.195	-1.224	-1.185	-1.168	-1.159	-0.933	-1.009	-1.031	-0.968	-0.99	-1.029	-0.971	-1.045	-0.799
66602	0	0	0	-1.123	-1.068	-1.115	-1.09	-1.122	-1.14	-1.147	-1.116	-1.581	-1.573	-1.605	-1.601	-1.581	-1.578	-1.601	-1.445	-1.433	-1.455	-1.326	-1.423	-1.446	-1.326	-1.464	-1.209
73366	0	0	0	-0.843	-0.786	-0.837	-0.815	-0.836	-0.83	-0.859	-0.771	-1.52	-1.525	-1.52	-1.539	-1.52	-1.517	-1.49	-1.324	-0.951	-0.967	-0.876	-0.933	-0.968	-0.886	-0.933	-0.792
66249	0	0	0	-1.347	-1.283	-1.338	-1.311	-1.327	-1.353	-1.363	-1.286	-1.435	-1.432	-1.458	-1.484	-1.448	-1.431	-1.38	-1.313	-0.936	-0.951	-0.793	-0.907	-0.954	-0.861	-0.951	-0.703
66606	0	0	0	-1.315	-1.282	-1.319	-1.28	-1.295	-1.309	-1.301	-1.211	-0.84	-0.839	-0.864	-0.885	-0.854	-0.837	-0.761	-0.684	-0.984	-0.981	-0.851	-0.962	-1	-0.926	-1.031	-0.729
66260	0	0	0	-0.986	-0.958	-1	-0.954	-0.965	-0.992	-0.977	-0.955	-1.623	-1.617	-1.646	-1.63	-1.623	-1.618	-1.6	-1.372	-0.864	-0.856	-0.809	-0.849	-0.881	-0.887	-0.901	-0.645
66261	0	0	0	-1.124	-1.05	-1.127	-1.096	-1.118	-1.14	-1.064	-1.061	-1.516	-1.515	-1.54	-1.542	-1.516	-1.531	-1.496	-1.275	-0.496	-0.51	-0.399	-0.468	-0.518	-0.47	-0.537	-0.372
66287	0	0	0	-0.488	-0.411	-0.492	-0.447	-0.467	-0.493	-0.492	-0.438	0.307	0.318	0.282	0.274	0.293	0.311	0.343	0.565	-0.995	-0.992	-0.907	-0.963	-1.015	-0.912	-0.998	-0.782
66295	0	0	0	-1.063	-1.039	-1.08	-1.034	-1.051	-1.095	-1.073	-1.029	-0.974	-0.979	-0.999	-1.019	-0.974	-0.969	-0.92	-0.931	-0.467	-0.456	-0.524	-0.473	-0.474	-0.501	-0.472	-0.46
66296	0	0	0	-0.601	-0.588	-0.607	-0.586	-0.592	-0.646	-0.624	-0.627	-0.781	-0.784	-0.807	-0.785	-0.781	-0.779	-0.787	-0.645	-0.726	-0.725	-0.725	-0.729	-0.736	-0.658	-0.769	-0.608
66272	0	0	0	0.212	0.275	0.198	0.251	0.223	0.164	0.215	0.24	-0.482	-0.475	-0.482	-0.495	-0.496	-0.497	-0.45	-0.265	-0.35	-0.348	-0.515	-0.328	-0.36	-0.313	-0.403	-0.338
66274	0	0	0	-1.008	-0.945	-1.005	-0.982	-1.006	-1.065	-1.062	-1.055	-1.1	-1.092	-1.1	-1.143	-1.1	-1.114	-1.085	-0.981	-1.156	-1.177	-1.108	-1.144	-1.17	-1.089	-1.138	-0.999
66297	0	0	0	-0.794	-0.726	-0.794	-0.756	-0.782	-0.822	-0.789	-0.757	-1.018	-1.028	-1.043	-1.016	-1.018	-1.016	-1.016	-0.8	-1.017	-1.027	-0.996	-1.014	-1.033	-0.931	-1.004	-0.966
66298	0	0	0	-0.721	-0.652	-0.733	-0.693	-0.709	-0.753	-0.678	-0.696	-1.559	-1.56	-1.582	-1.568	-1.559	-1.555	-1.542	-1.429	-0.536	-0.539	-0.555	-0.52	-0.552	-0.473	-0.597	-0.429
66279	0	0		-1.343	-1.267	-1.344	-1.309	-1.323	-1.334	-1.344	-1.265	-0.3	-0.288	-0.324	-0.346	-0.314	-0.295	-0.295	-0.081	-1.011	-1.025	-0.914	-1.002	-1.032	-0.939	-1.076	-0.81
66280	0	0		-1.674	-1.6	-1.659	-1.638	-1.655	-1.674	-1.659	-1.577	-0.913	-0.908	-0.938	-0.989	-0.928	-0.909	-0.872	-0.679	-0.664	-0.677	-0.621	-0.647	-0.676	-0.672	-0.734	-0.505
66281	0	0	0	-1.131	-1.062	-1.132	-1.098	-1.105	-1.141	-1.146	-1.063	-0.563	-0.549	-0.563	-0.591	-0.577	-0.56	-0.542	-0.339	-0.747	-0.762	-0.784	-0.735	-0.764	-0.771	-0.806	-0.648
66265	0	0		-0.313	-0.243	-0.304	-0.279	-0.302	-0.328	-0.316	-0.28	-1.108	-1.101	-1.133	-1.12	-1.108	-1.105	-1.107	-0.932	-0.847	-0.856	-0.787	-0.843	-0.862	-0.795	-0.858	-0.711
66266	0	0	0	-0.516	-0.447	-0.492	-0.479	-0.516	-0.539	-0.512	-0.434	-1.346	-1.341	-1.346	-1.374	-1.346	-1.342	-1.361	-1.172	-0.583	-0.595	-0.531	-0.578	-0.596	-0.519	-0.577	-0.386
66267	0	0	0	-0.693	-0.664	-0.687	-0.656	-0.681	-0.708	-0.724	-0.652	-0.765	-0.768	-0.765	-0.78	-0.765	-0.762	-0.748	-0.553	-1.126	-1.122	-1.076	-1.098	-1.145	-1.054	-1.162	-0.9
66334	0	0		-0.515	-0.484	-0.509	-0.478	-0.5	-0.536	-0.551	-0.473	-1.697	-1.692	-1.697	-1.708	-1.711	-1.693	-1.656	-1.59	-0.671	-0.654	-0.613	-0.664	-0.683	-0.6	-0.678	-0.606
66335	0	0	0	-0.93	-0.901	-0.913	-0.903	-0.92	-0.941	-0.936	-0.911	-0.758	-0.756	-0.782	-0.795	-0.772	-0.753	-0.696	-0.583	-0.563	-0.558	-0.618	-0.543	-0.57	-0.544	-0.59	-0.451
66338	0	0	0	-0.615	-0.587	-0.624	-0.581	-0.608	-0.633	-0.636	-0.607	-1.434	-1.435	-1.458	-1.479	-1.448	-1.431	-1.382	-1.244	-0.543	-0.533	-0.46	-0.515	-0.56	-0.521	-0.574	-0.482
66339	0	0	0	-0.872	-0.799	-0.878	-0.832	-0.865	-0.885	-0.83	-0.824	-0.823	-0.818	-0.847	-0.855	-0.837	-0.82	-0.774	-0.631	-1.031	-1.046	-0.981	-1.016	-1.048	-0.951	-1.051	-0.977
66340	0	0		0.312	0.385	0.305	0.35	0.319	0.282	0.288	0.274	-1.16	-1.159	-1.185	-1.193	-1.174	-1.158	-1.116	-0.985	-0.288	-0.288	-0.329	-0.262	-0.304	-0.296	-0.339	-0.276
66341	0	0	0	-0.263	-0.192	-0.26	-0.23	-0.257	-0.278	-0.259	-0.251	-0.764	-0.761	-0.764	-0.783	-0.778	-0.761	-0.726	-0.589	-1.082	-1.095	-1.037	-1.066	-1.101	-0.994	-1.115	-0.928
66343	0	0	0	-0.318	-0.251	-0.33	-0.307	-0.318	-0.338	-0.357	-0.311	-0.822	-0.816	-0.846	-0.85	-0.822	-0.818	-0.814	-0.718	-0.703	-0.716	-0.641	-0.683	-0.719	-0.638	-0.766	-0.655
66344	0	0		-0.221	-0.207	-0.23	-0.192	-0.212	-0.262	-0.229	-0.233	-1.59	-1.595	-1.614	-1.605	-1.59	-1.586	-1.56	-1.442	-0.964	-0.955	-0.915	-0.966	-0.978	-0.897	-0.93	-0.825
66360	0	0	0	-1.466	-1.39	-1.472	-1.428	-1.451	-1.487	-1.499	-1.413	-1.277	-1.274	-1.3	-1.345	-1.291	-1.292	-1.261	-1.075	-0.834	-0.843	-0.722	-0.823	-0.852	-0.759	-0.853	-0.571
66349	0	0	0	-1.485	-1.464	-1.468	-1.451	-1.459	-1.502	-1.438	-1.369	-1.474	-1.466	-1.474	-1.506	-1.474	-1.471	-1.46	-1.272	-1.414	-1.424	-1.376	-1.41	-1.428	-1.349	-1.407	-1.17
66350	0	0	0	-0.347	-0.276	-0.349	-0.315	-0.319	-0.364	-0.351	-0.333	-1.29	-1.287	-1.314	-1.296	-1.29	-1.287	-1.276	-1.065	-0.65	-0.664	-0.583	-0.647	-0.667	-0.593	-0.72	-0.524
66396	0	0	0	-0.96	-0.938	-0.953	-0.946	-0.947	-0.962	-0.993	-0.916	-0.482	-0.487	-0.482	-0.501	-0.482	-0.479	-0.438	-0.259	-0.603	-0.601	-0.601	-0.605	-0.612	-0.697	-0.638	-0.488
66397	0	0		-1.026	-1.009	-1.036	-0.986	-1.025	-1.051	-0.975	-1.005	-0.62	-0.618	-0.645	-0.654	-0.62	-0.617	-0.628	-0.433	-1.128	-1.119	-1.097	-1.117	-1.137	-1.054	-1.166	-0.87
66626	0	0	0	-0.496	-0.419	-0.478	-0.458	-0.481	-0.566	-0.514	-0.54	-0.802	-0.799	-0.827	-0.858	-0.802	-0.798	-0.786	-0.721	-0.66	-0.669	-0.703	-0.654	-0.673	-0.755	-0.674	-0.519
66646	0	0	0	-0.701	-0.669	-0.708	-0.673	-0.68	-0.741	-0.684	-0.682	-1.019	-1.026	-1.044	-1.056	-1.033	-1.015	-0.922	-0.946	-0.955	-0.954	-1.025	-0.943	-0.967	-1.064	-0.983	-0.788
66640	0	0	0	-0.698	-0.658	-0.687	-0.662	-0.686	-0.778	-0.698	-0.688	-0.862	-0.864	-0.886	-0.891	-0.875	-0.877	-0.801	-0.765	-0.216	-0.197	-0.389	-0.215	-0.222	-0.348	-0.22	-0.168
66641	0	0	0	-0.79	-0.771	-0.784	-0.769	-0.778	-0.822	-0.8	-0.821	-1.475	-1.48	-1.499	-1.506	-1.475	-1.49	-1.437	-1.308	-0.956	-0.946	-0.933	-0.937	-0.971	-0.925	-0.993	-0.806
66647	0	0	0	-0.502	-0.468	-0.509	-0.469	-0.496	-0.514	-0.534	-0.514	-1.609	-1.61	-1.632	-1.646	-1.609	-1.605	-1.555	-1.529	-0.742	-0.735	-0.616	-0.716	-0.762	-0.704	-0.8	-0.552
66608	0	0	0	-0.78	-0.759	-0.781	-0.741	-0.763	-0.798	-0.836	-0.814	-1.139	-1.138	-1.139	-1.191	-1.152	-1.135	-1.123	-0.975	-0.71	-0.698	-0.816	-0.709	-0.726	-0.648	-0.739	-0.523
66623	0	0		-0.915	-0.845	-0.916	-0.886	-0.903	-0.917	-0.89	-0.836	-1.108	-1.108	-1.108	-1.145	-1.108	-1.104	-1.087	-0.993	-0.807	-0.824	-0.686	-0.794	-0.826	-0.734	-0.891	-0.665
66612	0	0	0	-1.259	-1.236	-1.257	-1.228	-1.239	-1.237	-1.277	-1.172	-1.382	-1.382	-1.405	-1.423	-1.395	-1.378	-1.311	-1.334	-1.341	-1.337	-1.166	-1.319	-1.348	-1.262	-1.38	-1.027
66613	0	0	0	-1.655	-1.634	-1.655	-1.62	-1.638	-1.67	-1.671	-1.612	-1.146	-1.142	-1.17	-1.195	-1.159	-1.143	-1.095	-1.061	-0.954	-0.965	-0.861	-0.959	-0.957	-0.9	-0.97	-0.751
66648	0	0	0	-1.353	-1.282	-1.354	-1.319	-1.333	-1.386	-1.357	-1.347	-1.434	-1.424	-1.457	-1.484	-1.448	-1.431	-1.403	-1.361	-0.748	-0.751	-0.646	-0.721	-0.765	-0.767	-0.784	-0.547
66649	0	0	0	-0.722	-0.659	-0.716	-0.687	-0.71	-0.718	-0.749	-0.725	-0.988	-0.993	-1.012	-1.022	-0.988	-0.985	-0.932	-0.904	-0.909	-0.918	-0.818	-0.898	-0.927	-0.831	-0.953	-0.705
66688	0	0		0.272	0.297	0.263	0.299	0.278	0.231	0.284	0.214	-0.983	-0.977	-0.983	-1	-0.983	-0.98	-0.964	-0.787	-0.309	-0.302	-0.296	-0.306	-0.315	-0.256	-0.357	-0.173
66651	0	0	0	-1.339	-1.277	-1.342	-1.31	-1.316	-1.328	-1.321	-1.318	-1.427	-1.426	-1.45	-1.446	-1.427	-1.441	-1.435	-1.378	-0.929	-0.946	-0.784	-0.913	-0.936	-0.87	-1.041	-0.732
73353	0	0	0	-0.45	-0.39	-0.427	-0.428	-0.429	-0.471	-0.485	-0.405	-0.724	-0.721	-0.724	-0.753	-0.724	-0.719	-0.727	-0.584	-0.811	-0.821	-0.792	-0.822	-0.83	-0.743	-0.823	-0.625
66664	0	0		-0.271	-0.232	-0.269	-0.241	-0.259	-0.297	-0.3	-0.35	-1.276	-1.276	-1.299	-1.311	-1.29	-1.29	-1.227	-1.094	-0.663	-0.654	-0.598	-0.639	-0.681	-0.634	-0.698	-0.575
66653	0	0	0	-1.459	-1.403	-1.463	-1.425	-1.453	-1.474	-1.496	-1.404	-1.241	-1.238	-1.264	-1.301	-1.255	-1.238	-1.199	-1.187	-0.633	-0.662	-0.49	-0.618	-0.652	-0.621	-0.717	-0.538
66654	0	0	0	-0.666	-0.6	-0.661	-0.632	-0.654	-0.682	-0.686	-0.653	-1.406	-1.406	-1.43	-1.437	-1.42	-1.403	-1.349	-1.217	-0.892	-0.893	-0.794	-0.87	-0.913	-0.872	-0.922	-0.712
66655	0	0	0	-1.266	-1.192	-1.266	-1.225	-1.253	-1.273	-1.218	-1.14	-1.501	-1.504	-1.524	-1.53	-1.515	-1.497	-1.432	-1.297	-1.026	-1.031	-1.019	-1.003	-1.047	-0.941	-1.086	-0.829
66656	0	0	0	-1.315	-1.236	-1.292	-1.282	-1.302	-1.316	-1.293	-1.324	-1.465	-1.466	-1.489	-1.507	-1.479	-1.479	-1.407	-1.246	-0.786	-0.792	-0.728	-0.78	-0.802	-0.714	-0.802	-0.598
66697	0	0	0	-0.213	-0.144	-0.22	-0.198	-0.206	-0.248	-0.187	-0.259	-1.374	-1.368	-1.398	-1.417	-1.374	-1.388	-1.392	-1.263	-0.041	-0.045	-0.013	-0.052	-0.056	-0.028	-0.082	-0.023
66665	0	0	0	-0.2	-0.131	-0.208	-0.174	-0.184	-0.198	-0.188	-0.285	-1.058	-1.053	-1.082	-1.088	-1.072	-1.055	-1.006	-0.991	-0.653	-0.671	-0.544	-0.645	-0.669	-0.596	-0.631	-0.535
66666	0	0	0	-1.102	-1.026	-1.096	-1.068	-1.091	-1.106	-1.103	-1.072	-0.932	-0.931	-0.956	-0.984	-0.946	-0.927	-0.883	-0.701	-0.981	-0.984	-0.944	-0.952	-0.998	-0.982	-1	-0.784
73354	0	0	0	-0.899	-0.837	-0.88	-0.861	-0.878	-0.904	-0.91	-0.786	-1.009	-1.011	-1.009	-1.03	-1.023	-1.005	-0.942	-0.795	-1.082	-1.09	-1.012	-1.061	-1.098	-1.009	-1.121	-0.941
73365	0	0	0	-0.493	-0.426	-0.496	-0.477	-0.472	-0.509	-0.569	-0.513	-1.085	-1.081	-1.108	-1.085	-1.085	-1.081	-1.068	-0.859	-0.668	-0.68	-0.56	-0.654	-0.682	-0.606	-0.653	-0.543
66683	0	0	0	-0.449	-0.377	-0.471	-0.41	-0.443	-0.497	-0.448	-0.426	-0.737	-0.737	-0.762	-0.803	-0.751	-0.734	-0.685	-0.557	0.23	0.24	-0.004	0.231	0.226	0.16	0.204	0.217
66700	0	0		0.009	0.016	0.011	0.008	0.009	0.004	0.001	-0.017	-0.991	-0.989	-0.991	-1.012	-0.991	-1.003	-1.003	-0.949	0.433	0.438	0.408	0.425	0.433	0.419	0.433	0.408
73355	0	0	0	-1.187	-1.126	-1.178	-1.169	-1.16	-1.168	-1.254	-1.08	-1.437	-1.428	-1.46	-1.451	-1.437	-1.432	-1.419	-1.208	-0.655	-0.668	-0.527	-0.635	-0.671	-0.586	-0.635	-0.484
66661	0	0	0	-1.192	-1.114	-1.198	-1.157	-1.186	-1.239	-1.237	-1.189	-1.031	-1.036	-1.055	-1.061	-1.045	-1.028	-1.015	-0.865	-0.356	-0.354	-0.495	-0.338	-0.368	-0.408	-0.376	-0.313
66704	0	0	0	-0.155	-0.076	-0.167	-0.117	-0.143	-0.18	-0.097	-0.14	-0.347	-0.346	-0.372	-0.379	-0.361	-0.344	-0.339	-0.058	-0.438	-0.422	-0.442	-0.42	-0.447	-0.483	-0.487	-0.414
66711	0	0	0	-0.87	-0.802	-0.869	-0.837	-0.854	-0.91	-0.825	-0.761	-1.359	-1.362	-1.382	-1.4	-1.359	-1.355	-1.354	-1.208	-1.157	-1.178	-0.967	-1.142	-1.173	-1.123	-1.227	-0.935
66712	0	0	0	-0.378	-0.349	-0.366	-0.367	-0.372	-0.373	-0.358	-0.386	-1.162	-1.156	-1.186	-1.172	-1.162	-1.158	-1.159	-0.952	-0.665	-0.665	-0.608	-0.679	-0.671	-0.594	-0.683	-0.533
66747	0	0	0	-0.527	-0.499	-0.528	-0.492	-0.514	-0.551	-0.501	-0.556	-1.277	-1.28	-1.302	-1.319	-1.291	-1.274	-1.23	-1.106	-0.766	-0.758	-0.734	-0.76	-0.781	-0.752	-0.812	-0.702
73356	0	0	0	-0.948	-0.875	-0.934	-0.916	-0.944	-0.985	-0.898	-0.889	-0.992	-0.995	-0.992	-1.028	-0.992	-0.99	-0.954	-0.847	-0.92	-0.928	-0.852	-0.923	-0.929	-0.86	-0.916	-0.748
66715	0	0	0	-1.075	-1.004	-1.087	-1.041	-1.068	-1.086	-1.064	-1.058	-1.818	-1.823	-1.84	-1.846	-1.818	-1.814	-1.798	-1.561	-0.58	-0.588	-0.468	-0.558	-0.598	-0.55	-0.626	-0.476
66722	0	0	0	-0.661	-0.579	-0.654	-0.627	-0.654	-0.71	-0.615	-0.621	-2.158	-2.161	-2.182	-2.184	-2.158	-2.172	-2.167	-2.027	-0.553	-0.551	-0.466	-0.539	-0.567	-0.49	-0.579	-0.462
66723	0	0	0	0.16	0.224	0.145	0.164	0.167	0.142	0.206	0.17	-1.722	-1.72	-1.746	-1.751	-1.722	-1.736	-1.696	-1.642	-0.205	-0.206	-0.189	-0.225	-0.211	-0.162	-0.255	-0.218
66746	0	0	0	0.754	0.817	0.749	0.768	0.762	0.666	0.722	0.719	-0.948	-0.955	-0.972	-0.945	-0.948	-0.945	-0.912	-0.89	0.286	0.288	0.24	0.277	0.278	0.23	0.211	0.27
66728	0	0	0	-0.753	-0.689	-0.74	-0.716	-0.751	-0.788	-0.74	-0.663	-1.943	-1.946	-1.967	-1.987	-1.943	-1.94	-1.93	-1.859	-0.415	-0.425	-0.374	-0.398	-0.427	-0.368	-0.417	-0.255
66729	0	0		-0.274	-0.208	-0.258	-0.242	-0.266	-0.301	-0.251	-0.221	-0.966	-0.952	-0.966	-0.971	-0.966	-0.963	-0.99	-0.761	-0.37	-0.374	-0.432	-0.35	-0.388	-0.33	-0.394	-0.321
66730	0	0		-0.532	-0.463	-0.534	-0.497	-0.516	-0.548	-0.476	-0.478	-1.902	-1.907	-1.925	-1.928	-1.902	-1.899	-1.88	-1.814	-0.703	-0.708	-0.762	-0.678	-0.718	-0.655	-0.714	-0.564
73367	0	0		-0.778	-0.707	-0.784	-0.736	-0.752	-0.778	-0.803	-0.702	-0.877	-0.869	-0.877	-0.917	-0.877	-0.874	-0.881	-0.743	-0.7	-0.715	-0.58	-0.677	-0.718	-0.655	-0.752	-0.594
66785	0	0	0	-0.675	-0.608	-0.671	-0.641	-0.66	-0.736	-0.598	-0.602	-1.193	-1.188	-1.218	-1.232	-1.193	-1.188	-1.218	-1.033	-0.63	-0.623	-0.677	-0.621	-0.646	-0.686	-0.67	-0.479
66778	0	0		-1.087	-1.05	-1.088	-1.053	-1.066	-1.132	-1.074	-1.023	-1.505	-1.506	-1.505	-1.555	-1.519	-1.502	-1.507	-1.265	-1.13	-1.113	-1.254	-1.11	-1.142	-1.195	-1.12	-0.94
66790	0	0	0	-1.169	-1.15	-1.174	-1.163	-1.157	-1.195	-1.192	-1.164	-1.961	-1.959	-1.983	-1.995	-1.961	-1.974	-1.915	-1.878	-0.396	-0.399	-0.337	-0.4	-0.406	-0.406	-0.439	-0.383
66835	0	0	0	-1.258	-1.173	-1.246	-1.211	-1.245	-1.26	-1.201	-1.196	-0.98	-0.979	-1.004	-1.01	-0.994	-0.976	-0.979	-0.795	-0.832	-0.83	-0.704	-0.82	-0.849	-0.757	-0.896	-0.698
66781	0	0	0	-0.391	-0.364	-0.376	-0.361	-0.385	-0.397	-0.385	-0.413	-1.136	-1.127	-1.16	-1.185	-1.136	-1.15	-1.161	-0.98	-0.514	-0.51	-0.6	-0.514	-0.524	-0.513	-0.589	-0.426
66791	0	0	0	0.704	0.72	0.703	0.713	0.716	0.676	0.718	0.688	-1.345	-1.351	-1.368	-1.348	-1.345	-1.359	-1.28	-1.164	0.105	0.116	-0.033	0.093	0.095	0.049	0.115	0.07
73378	0	0	0	-1.069	-0.998	-1.043	-1.034	-1.049	-1.081	-1.037	-0.953	-1.253	-1.25	-1.253	-1.285	-1.253	-1.25	-1.191	-1.1	-1.13	-1.131	-1.024	-1.117	-1.152	-1.061	-1.049	-0.81
66793	0	0	0	-1.356	-1.327	-1.343	-1.335	-1.34	-1.372	-1.365	-1.323	-1.778	-1.773	-1.801	-1.821	-1.778	-1.792	-1.794	-1.709	-0.647	-0.647	-0.61	-0.636	-0.661	-0.646	-0.642	-0.527
66794	0	0	0	-1.088	-1.024	-1.075	-1.052	-1.072	-1.109	-1.054	-1.07	-1.56	-1.556	-1.584	-1.607	-1.574	-1.557	-1.535	-1.406	-1.196	-1.203	-1.089	-1.173	-1.217	-1.165	-1.165	-0.91
66795	0	0	0	-1.435	-1.413	-1.436	-1.399	-1.431	-1.468	-1.457	-1.419	-1.5	-1.497	-1.5	-1.537	-1.5	-1.514	-1.521	-1.364	-0.889	-0.881	-0.924	-0.89	-0.901	-0.823	-0.885	-0.74
66798	0	0	0	-1.121	-1.086	-1.123	-1.082	-1.109	-1.15	-1.134	-1.098	-1.627	-1.627	-1.65	-1.675	-1.641	-1.641	-1.58	-1.539	-1.056	-1.05	-0.924	-1.045	-1.078	-0.98	-1.101	-0.841
66799	0	0	0	-1.637	-1.617	-1.64	-1.6	-1.63	-1.645	-1.626	-1.538	-1.655	-1.656	-1.679	-1.7	-1.669	-1.651	-1.589	-1.533	-1.224	-1.226	-1.153	-1.221	-1.242	-1.131	-1.257	-0.946
73357	0	0	0	-0.656	-0.597	-0.648	-0.644	-0.637	-0.68	-0.701	-0.628	-1.507	-1.504	-1.507	-1.541	-1.507	-1.503	-1.457	-1.365	-0.436	-0.447	-0.399	-0.433	-0.449	-0.381	-0.437	-0.332
66837	0	0	0	-1.821	-1.749	-1.813	-1.788	-1.804	-1.824	-1.762	-1.745	-0.936	-0.931	-0.961	-0.998	-0.95	-0.934	-0.902	-0.812	-0.704	-0.701	-0.718	-0.681	-0.713	-0.668	-0.738	-0.493
66841	0	0	0	-1.14	-1.07	-1.143	-1.101	-1.136	-1.156	-1.156	-1.175	-1.315	-1.309	-1.338	-1.336	-1.315	-1.312	-1.346	-1.17	-0.709	-0.732	-0.596	-0.707	-0.719	-0.645	-0.796	-0.563
66842	0	0		-1.244	-1.175	-1.257	-1.206	-1.224	-1.252	-1.256	-1.187	-0.634	-0.637	-0.658	-0.706	-0.648	-0.631	-0.524	-0.529	-0.997	-1.003	-0.867	-0.966	-1.015	-0.93	-1.002	-0.717
66843	0	0	0	-0.456	-0.38	-0.459	-0.422	-0.449	-0.442	-0.447	-0.49	-1.375	-1.378	-1.398	-1.381	-1.375	-1.371	-1.372	-1.208	-0.29	-0.295	-0.209	-0.286	-0.303	-0.269	-0.35	-0.247
66844	0	0	0	-1.561	-1.484	-1.552	-1.526	-1.555	-1.578	-1.55	-1.522	-1.491	-1.492	-1.515	-1.502	-1.505	-1.488	-1.462	-1.312	-0.494	-0.509	-0.406	-0.481	-0.509	-0.434	-0.541	-0.327
66845	0	0	0	-1.59	-1.528	-1.581	-1.556	-1.576	-1.603	-1.533	-1.591	-1.078	-1.083	-1.102	-1.113	-1.092	-1.075	-0.998	-1.014	-0.788	-0.812	-0.716	-0.775	-0.807	-0.749	-0.869	-0.645
66846	0	0	0	-2.112	-2.048	-2.118	-2.08	-2.095	-2.109	-2.057	-2.089	-1.093	-1.088	-1.118	-1.144	-1.107	-1.09	-1.096	-0.898	-1.101	-1.122	-0.978	-1.075	-1.12	-1.074	-1.116	-0.856
66859	0	0		-1.428	-1.361	-1.41	-1.387	-1.413	-1.439	-1.446	-1.464	-1.468	-1.472	-1.492	-1.517	-1.482	-1.465	-1.388	-1.395	-0.745	-0.76	-0.64	-0.727	-0.767	-0.662	-0.782	-0.577
66860	0	0	0	-0.632	-0.597	-0.63	-0.596	-0.625	-0.666	-0.598	-0.634	-1.733	-1.736	-1.757	-1.759	-1.733	-1.747	-1.694	-1.645	-0.215	-0.205	-0.169	-0.193	-0.228	-0.218	-0.251	-0.119
66876	0	0	0	-0.783	-0.76	-0.778	-0.743	-0.776	-0.8	-0.747	-0.765	-1.171	-1.169	-1.171	-1.229	-1.185	-1.168	-1.102	-0.939	-0.786	-0.776	-0.698	-0.766	-0.802	-0.755	-0.807	-0.573
66862	0	0	0	-1.045	-0.968	-1.062	-1.006	-1.03	-1.05	-1.09	-1.073	-1.489	-1.489	-1.512	-1.533	-1.503	-1.485	-1.436	-1.422	-0.935	-0.957	-0.787	-0.924	-0.952	-0.877	-1.028	-0.691
66884	0	0	0	-0.647	-0.615	-0.648	-0.615	-0.62	-0.633	-0.699	-0.606	-0.776	-0.776	-0.801	-0.825	-0.776	-0.773	-0.757	-0.573	-0.905	-0.908	-0.872	-0.893	-0.92	-0.949	-0.928	-0.741
66885	0	0	0	-1.232	-1.155	-1.221	-1.198	-1.219	-1.248	-1.207	-1.195	-1.399	-1.402	-1.422	-1.441	-1.399	-1.397	-1.385	-1.299	-0.699	-0.713	-0.616	-0.692	-0.71	-0.745	-0.66	-0.542
66886	0	0	0	-0.492	-0.47	-0.507	-0.452	-0.491	-0.494	-0.449	-0.457	-1.616	-1.618	-1.64	-1.68	-1.63	-1.612	-1.545	-1.537	-0.949	-0.929	-0.918	-0.932	-0.965	-0.873	-0.917	-0.717
73358	0	0	0	-0.477	-0.449	-0.467	-0.453	-0.456	-0.489	-0.521	-0.496	-1.486	-1.486	-1.486	-1.532	-1.486	-1.482	-1.482	-1.368	-0.64	-0.635	-0.54	-0.619	-0.653	-0.579	-0.673	-0.462
66888	0	0	0	-1.241	-1.21	-1.245	-1.207	-1.221	-1.25	-1.272	-1.262	-1.614	-1.617	-1.637	-1.672	-1.628	-1.611	-1.523	-1.526	-0.727	-0.712	-0.685	-0.715	-0.741	-0.794	-0.732	-0.579
66889	0	0	0	-1.375	-1.339	-1.371	-1.339	-1.364	-1.37	-1.402	-1.377	-0.905	-0.902	-0.929	-0.968	-0.919	-0.901	-0.851	-0.784	-0.889	-0.882	-0.78	-0.874	-0.906	-0.823	-0.899	-0.656
66911	0	0	0	-1.455	-1.38	-1.38	-1.416	-1.447	-1.496	-1.443	-1.418	-1.514	-1.512	-1.538	-1.534	-1.514	-1.51	-1.491	-1.484	-1.225	-1.24	-1.126	-1.126	-1.247	-1.197	-1.279	-1.044
66912	0	0	0	-1.32	-1.287	-1.287	-1.282	-1.313	-1.339	-1.263	-1.309	-1.098	-1.1	-1.123	-1.161	-1.098	-1.112	-1.091	-0.91	-1.041	-1.036	-1.009	-1.009	-1.061	-1.007	-1.148	-0.938
66946	0	0	0	-0.341	-0.291	-0.291	-0.335	-0.334	-0.345	-0.362	-0.332	-1.43	-1.433	-1.43	-1.454	-1.43	-1.427	-1.392	-1.388	-0.945	-0.962	-0.922	-0.922	-0.958	-0.882	-0.91	-0.77
66914	0	0	0	-0.841	-0.765	-0.765	-0.807	-0.834	-0.86	-0.809	-0.801	-1.56	-1.565	-1.584	-1.587	-1.574	-1.557	-1.501	-1.372	-0.283	-0.291	-0.238	-0.238	-0.298	-0.267	-0.262	-0.134
66915	0	0	0	-1.309	-1.238	-1.238	-1.282	-1.302	-1.294	-1.286	-1.314	-1.579	-1.582	-1.603	-1.622	-1.593	-1.576	-1.522	-1.518	-0.89	-0.891	-0.834	-0.834	-0.906	-0.822	-0.957	-0.659
66971	0	0	0	-0.662	-0.601	-0.601	-0.615	-0.654	-0.69	-0.666	-0.66	-1.179	-1.173	-1.203	-1.221	-1.179	-1.176	-1.223	-1.025	-0.96	-0.975	-0.87	-0.87	-0.969	-0.945	-0.944	-0.78
73381	0	0	0	-1.252	-1.224	-1.224	-1.214	-1.232	-1.261	-1.241	-1.227	-1.684	-1.676	-1.708	-1.725	-1.684	-1.68	-1.692	-1.536	-0.697	-0.692	-0.644	-0.644	-0.716	-0.629	-0.753	-0.592
66801	0	0		-1.015	-0.994	-0.994	-0.982	-1.01	-1.007	-0.984	-0.975	-1.501	-1.493	-1.525	-1.544	-1.501	-1.515	-1.524	-1.324	-0.896	-0.898	-0.807	-0.807	-0.916	-0.815	-0.95	-0.672
66802	0	0	0	-1.408	-1.339	-1.339	-1.375	-1.387	-1.44	-1.396	-1.322	-1.376	-1.371	-1.4	-1.432	-1.39	-1.373	-1.339	-1.183	-0.64	-0.653	-0.637	-0.637	-0.649	-0.673	-0.685	-0.399
66803	0	0	0	-1.011	-0.991	-0.991	-0.974	-0.996	-1.026	-0.994	-1.003	-1.221	-1.218	-1.245	-1.259	-1.235	-1.218	-1.202	-1.144	-0.825	-0.824	-0.749	-0.749	-0.844	-0.79	-0.875	-0.65
66823	0	0	0	-0.52	-0.496	-0.496	-0.475	-0.512	-0.538	-0.493	-0.479	-0.577	-0.578	-0.601	-0.626	-0.59	-0.573	-0.544	-0.394	-1.26	-1.278	-1.104	-1.104	-1.272	-1.149	-1.284	-1.07
66839	0	0		-1.449	-1.378	-1.378	-1.417	-1.438	-1.453	-1.428	-1.42	-1.317	-1.315	-1.342	-1.366	-1.317	-1.315	-1.322	-1.217	-1.011	-1.029	-0.835	-0.835	-1.029	-0.971	-1.078	-0.869
73402	0	0		-1.338	-1.262	-1.262	-1.305	-1.319	-1.343	-1.316	-1.295	-0.712	-0.717	-0.735	-0.781	-0.726	-0.709	-0.622	-0.486	-0.617	-0.609	-0.517	-0.517	-0.631	-0.562	-0.662	-0.446
66821	0	0		-1.241	-1.16	-1.16	-1.217	-1.235	-1.247	-1.247	-1.21	-0.895	-0.894	-0.919	-0.925	-0.909	-0.891	-0.846	-0.8	-0.89	-0.896	-0.77	-0.77	-0.907	-0.809	-0.873	-0.71
66820	0	0	0	-0.46	-0.382	-0.382	-0.424	-0.453	-0.471	-0.46	-0.426	-0.764	-0.769	-0.789	-0.802	-0.779	-0.761	-0.722	-0.618	-0.91	-0.912	-0.842	-0.842	-0.928	-0.895	-0.961	-0.773
73397	0	0	0	-1.367	-1.295	-1.295	-1.328	-1.348	-1.36	-1.352	-1.275	-0.073	-0.072	-0.097	-0.117	-0.087	-0.07	-0.055	0.152	-0.865	-0.869	-0.764	-0.764	-0.882	-0.793	-0.86	-0.634
66819	0	0		-1.011	-0.979	-0.979	-0.975	-1.005	-1.026	-0.964	-0.933	-1.068	-1.065	-1.092	-1.126	-1.082	-1.064	-1.043	-0.897	-0.921	-0.913	-0.84	-0.84	-0.938	-0.839	-0.942	-0.834
66818	0	0	0	1.322	1.337	1.337	1.346	1.341	1.252	1.27	1.323	0.117	0.117	0.117	0.105	0.117	0.119	0.125	0.284	0.105	0.114	-0.086	-0.086	0.104	0.061	0.065	0.077
66816	0	0		-1.074	-1.001	-1.001	-1.037	-1.074	-1.088	-1.093	-1.005	-0.691	-0.688	-0.716	-0.74	-0.704	-0.687	-0.607	-0.582	-0.703	-0.712	-0.737	-0.737	-0.717	-0.683	-0.744	-0.656
66857	0	0		-1.537	-1.51	-1.51	-1.494	-1.523	-1.537	-1.479	-1.467	-1.128	-1.129	-1.153	-1.183	-1.142	-1.125	-1.057	-0.915	-0.976	-0.977	-0.883	-0.883	-0.998	-0.905	-1.006	-0.774
66815	0	0	0	-0.319	-0.28	-0.28	-0.297	-0.303	-0.367	-0.352	-0.31	-0.773	-0.768	-0.798	-0.844	-0.787	-0.77	-0.745	-0.576	-0.555	-0.545	-0.595	-0.595	-0.572	-0.535	-0.591	-0.516
66814	0	0	0	-0.643	-0.571	-0.571	-0.628	-0.636	-0.684	-0.662	-0.586	-1.499	-1.499	-1.499	-1.506	-1.499	-1.514	-1.487	-1.324	-0.38	-0.388	-0.327	-0.327	-0.394	-0.334	-0.435	-0.345
66811	0	0		-1.255	-1.178	-1.178	-1.224	-1.241	-1.267	-1.259	-1.2	-0.717	-0.712	-0.741	-0.753	-0.731	-0.713	-0.679	-0.537	-1.245	-1.256	-1.088	-1.088	-1.257	-1.17	-1.209	-1.084
66810	0	0	0	-1.452	-1.433	-1.433	-1.423	-1.44	-1.455	-1.448	-1.409	-1.151	-1.145	-1.175	-1.188	-1.165	-1.148	-1.089	-1.158	-1.057	-1.061	-0.922	-0.922	-1.073	-0.968	-1.088	-0.915
66807	0	0	0	-0.634	-0.614	-0.614	-0.616	-0.627	-0.617	-0.638	-0.581	-1.46	-1.461	-1.484	-1.468	-1.46	-1.457	-1.455	-1.368	-0.502	-0.504	-0.471	-0.471	-0.52	-0.424	-0.59	-0.426
66806	0	0	0	-0.326	-0.306	-0.306	-0.288	-0.318	-0.359	-0.366	-0.301	-0.443	-0.44	-0.468	-0.486	-0.443	-0.44	-0.441	-0.271	-0.991	-0.993	-0.903	-0.903	-1.002	-0.897	-1.066	-0.902
66924	0	0	0	-0.871	-0.788	-0.788	-0.836	-0.856	-0.874	-0.839	-0.798	-1.157	-1.162	-1.181	-1.19	-1.171	-1.153	-1.118	-0.971	-0.66	-0.67	-0.628	-0.628	-0.678	-0.63	-0.693	-0.629
66923	0	0		-0.241	-0.164	-0.164	-0.202	-0.229	-0.264	-0.223	-0.272	-0.725	-0.719	-0.749	-0.775	-0.739	-0.721	-0.658	-0.526	-0.372	-0.379	-0.319	-0.319	-0.39	-0.358	-0.394	-0.348
66921	0	0	0	-0.676	-0.601	-0.601	-0.639	-0.659	-0.717	-0.653	-0.634	-0.713	-0.708	-0.737	-0.763	-0.727	-0.71	-0.676	-0.499	-0.471	-0.478	-0.463	-0.463	-0.483	-0.477	-0.553	-0.429
66916	0	0	0	-0.49	-0.468	-0.468	-0.454	-0.487	-0.503	-0.516	-0.483	-0.946	-0.94	-0.97	-0.979	-0.96	-0.942	-0.91	-0.828	-0.659	-0.646	-0.592	-0.592	-0.666	-0.598	-0.739	-0.546
66920	0	0	0	-1.078	-1.002	-1.002	-1.042	-1.072	-1.092	-1.079	-1.062	-1.119	-1.114	-1.142	-1.135	-1.119	-1.116	-1.107	-0.937	-0.749	-0.76	-0.633	-0.633	-0.77	-0.71	-0.804	-0.658
66965	0	0	0	-0.791	-0.735	-0.735	-0.759	-0.785	-0.805	-0.764	-0.737	-1.153	-1.145	-1.177	-1.158	-1.153	-1.151	-1.163	-1.058	-0.933	-0.957	-0.823	-0.823	-0.943	-0.912	-0.941	-0.745
66919	0	0		-0.927	-0.853	-0.853	-0.898	-0.921	-0.932	-0.95	-0.913	-1.031	-1.026	-1.055	-1.026	-1.045	-1.028	-0.99	-0.892	-0.295	-0.296	-0.272	-0.272	-0.312	-0.259	-0.342	-0.203
66918	0	0	0	-0.92	-0.844	-0.844	-0.886	-0.914	-0.93	-0.881	-0.89	-1.123	-1.122	-1.147	-1.147	-1.123	-1.12	-1.115	-0.93	-0.819	-0.823	-0.721	-0.721	-0.839	-0.737	-0.838	-0.714
66966	0	0	0	-1.962	-1.902	-1.902	-1.93	-1.962	-1.97	-1.931	-1.993	-1.77	-1.768	-1.793	-1.823	-1.783	-1.767	-1.709	-1.714	-0.845	-0.868	-0.727	-0.727	-0.848	-0.797	-0.862	-0.633
66936	0	0	0	-1.051	-0.989	-0.989	-1.016	-1.054	-1.064	-1.023	-1.025	-1.411	-1.419	-1.435	-1.427	-1.411	-1.408	-1.405	-1.279	-0.596	-0.609	-0.521	-0.521	-0.61	-0.558	-0.661	-0.47
66937	0	0	0	-1.511	-1.454	-1.454	-1.473	-1.503	-1.514	-1.468	-1.453	-0.945	-0.946	-0.97	-0.954	-0.945	-0.942	-0.94	-0.789	-1.058	-1.093	-1.035	-1.035	-1.071	-0.983	-1.156	-0.916
66938	0	0		-0.834	-0.811	-0.811	-0.796	-0.818	-0.859	-0.804	-0.79	-1.536	-1.541	-1.559	-1.573	-1.55	-1.533	-1.517	-1.456	-0.928	-0.92	-0.79	-0.79	-0.948	-0.87	-0.923	-0.674
73382	0	0	0	-1.297	-1.222	-1.222	-1.268	-1.291	-1.304	-1.215	-1.246	-1.177	-1.173	-1.2	-1.213	-1.191	-1.174	-1.171	-0.9	-0.866	-0.866	-0.748	-0.748	-0.883	-0.84	-0.892	-0.623
66940	0	0	0	-0.749	-0.686	-0.686	-0.721	-0.748	-0.781	-0.678	-0.703	-2.127	-2.125	-2.15	-2.152	-2.127	-2.124	-2.102	-2.122	-0.889	-0.92	-0.814	-0.814	-0.903	-0.843	-0.936	-0.769
73364	0	0	0	-0.933	-0.851	-0.851	-0.897	-0.92	-0.934	-0.985	-0.917	-1.455	-1.452	-1.479	-1.502	-1.455	-1.451	-1.408	-1.356	-0.742	-0.75	-0.803	-0.803	-0.754	-0.684	-0.76	-0.526
66932	0	0	0	-1.119	-1.086	-1.086	-1.083	-1.105	-1.143	-1.045	-1.135	-0.841	-0.838	-0.865	-0.86	-0.855	-0.838	-0.806	-0.626	-0.526	-0.511	-0.476	-0.476	-0.537	-0.498	-0.566	-0.449
66972	0	0	0	-1.478	-1.411	-1.411	-1.439	-1.47	-1.488	-1.44	-1.455	-1.417	-1.418	-1.441	-1.437	-1.417	-1.414	-1.4	-1.283	-0.894	-0.922	-0.788	-0.788	-0.908	-0.821	-1.018	-0.752
66931	0	0	0	-0.869	-0.788	-0.788	-0.832	-0.856	-0.875	-0.846	-0.816	-0.665	-0.659	-0.689	-0.719	-0.68	-0.661	-0.609	-0.471	-0.852	-0.858	-0.887	-0.887	-0.868	-0.787	-0.94	-0.783
66930	0	0	0	-1.069	-0.998	-0.998	-1.038	-1.064	-1.101	-1.083	-1.109	-0.934	-0.931	-0.957	-1	-0.948	-0.93	-0.864	-0.882	-0.853	-0.868	-0.748	-0.748	-0.866	-0.823	-0.923	-0.779
66929	0	0	0	-0.818	-0.749	-0.749	-0.786	-0.811	-0.849	-0.812	-0.766	-0.984	-0.972	-1.008	-1.004	-0.998	-0.981	-0.925	-0.849	-0.235	-0.24	-0.161	-0.161	-0.251	-0.183	-0.337	-0.189
66928	0	0		-0.548	-0.471	-0.471	-0.522	-0.541	-0.578	-0.602	-0.472	-0.976	-0.968	-1	-0.997	-0.976	-0.99	-0.984	-0.758	-0.576	-0.58	-0.554	-0.554	-0.595	-0.511	-0.661	-0.477
66968	0	0		0.056	0.069	0.069	0.084	0.063	0.063	0.078	-0.013	-1.511	-1.508	-1.536	-1.512	-1.511	-1.508	-1.494	-1.459	-0.844	-0.84	-0.786	-0.786	-0.857	-0.777	-0.91	-0.708
66927	0	0	0	-0.471	-0.402	-0.402	-0.434	-0.465	-0.522	-0.452	-0.418	-0.849	-0.844	-0.873	-0.901	-0.864	-0.846	-0.796	-0.671	-0.325	-0.328	-0.375	-0.375	-0.338	-0.395	-0.395	-0.305
66969	0	0	0	-1.054	-1.025	-1.025	-1.018	-1.045	-1.076	-1.036	-1.032	-1.812	-1.812	-1.835	-1.856	-1.825	-1.808	-1.741	-1.792	-0.955	-0.959	-0.775	-0.775	-0.967	-0.891	-0.939	-0.72
66926	0	0	0	-0.81	-0.737	-0.737	-0.784	-0.804	-0.854	-0.825	-0.893	-0.44	-0.432	-0.464	-0.468	-0.454	-0.436	-0.39	-0.24	-0.518	-0.524	-0.529	-0.529	-0.528	-0.515	-0.588	-0.447
66925	0	0	0	-0.814	-0.732	-0.732	-0.777	-0.808	-0.827	-0.809	-0.831	-0.186	-0.181	-0.211	-0.239	-0.2	-0.183	-0.15	0.016	-0.761	-0.768	-0.764	-0.764	-0.784	-0.721	-0.819	-0.681
66997	0	0		-1.179	-1.157	-1.157	-1.143	-1.172	-1.191	-1.174	-1.144	-1.45	-1.447	-1.474	-1.482	-1.464	-1.445	-1.429	-1.405	-0.958	-0.955	-0.86	-0.86	-0.981	-0.909	-1.003	-0.893
66998	0	0	0	-0.987	-0.916	-0.916	-0.957	-0.971	-0.972	-0.992	-0.976	-1.803	-1.803	-1.826	-1.85	-1.803	-1.799	-1.778	-1.658	-1.024	-1.027	-0.889	-0.889	-1.04	-0.947	-1.112	-0.806
66999	0	0		0.244	0.307	0.307	0.267	0.256	0.236	0.228	0.256	-0.96	-0.957	-0.96	-0.983	-0.96	-0.957	-0.976	-0.836	-0.93	-0.93	-0.946	-0.946	-0.945	-0.932	-0.9	-0.714
67000	0	0	0	-0.788	-0.774	-0.774	-0.757	-0.779	-0.776	-0.767	-0.717	-2.048	-2.044	-2.072	-2.078	-2.048	-2.045	-2.038	-1.958	-1.127	-1.128	-1.086	-1.086	-1.132	-1.065	-1.106	-0.885
67001	0	0	0	-0.028	-0.002	-0.002	-0.002	-0.023	-0.02	0	0.062	-0.566	-0.564	-0.566	-0.564	-0.566	-0.563	-0.54	-0.447	-1.173	-1.165	-1.219	-1.219	-1.19	-1.118	-1.155	-1.003
67002	0	0	0	-1.649	-1.576	-1.576	-1.615	-1.644	-1.657	-1.62	-1.573	-1.074	-1.078	-1.098	-1.128	-1.088	-1.071	-0.989	-0.923	-1.035	-1.045	-0.892	-0.892	-1.057	-1.07	-1.062	-0.802
67010	0	0	0	-1.351	-1.275	-1.275	-1.318	-1.331	-1.36	-1.337	-1.254	-1.075	-1.071	-1.099	-1.112	-1.075	-1.072	-1.094	-0.851	-0.926	-0.942	-0.818	-0.818	-0.945	-1	-0.927	-0.704
67018	0	0	0	-0.47	-0.403	-0.403	-0.441	-0.465	-0.457	-0.456	-0.452	-1.589	-1.581	-1.589	-1.639	-1.589	-1.603	-1.611	-1.416	-1.016	-1.043	-0.926	-0.926	-1.029	-0.955	-1.047	-0.834
67019	0	0		-1.018	-0.948	-0.948	-0.977	-1.002	-1.024	-0.992	-0.935	-1.062	-1.056	-1.086	-1.099	-1.062	-1.059	-1.061	-0.83	-1.037	-1.058	-0.852	-0.852	-1.058	-0.962	-1.011	-0.786
67027	0	0		-1.522	-1.456	-1.456	-1.487	-1.502	-1.522	-1.471	-1.481	-0.936	-0.936	-0.96	-0.986	-0.95	-0.933	-0.897	-0.811	-0.64	-0.647	-0.569	-0.569	-0.661	-0.607	-0.668	-0.496
67021	0	0	0	-1.828	-1.77	-1.77	-1.796	-1.815	-1.824	-1.821	-1.72	-1.4	-1.397	-1.424	-1.444	-1.414	-1.397	-1.337	-1.297	-1.177	-1.207	-1.045	-1.045	-1.187	-1.133	-1.228	-0.956
67028	0	0	0	-0.07	-0.033	-0.033	-0.028	-0.058	-0.108	-0.072	-0.054	-0.815	-0.822	-0.839	-0.863	-0.829	-0.811	-0.764	-0.582	-0.716	-0.695	-0.702	-0.702	-0.731	-0.73	-0.74	-0.602
67022	0	0	0	-0.951	-0.875	-0.875	-0.926	-0.939	-0.93	-0.933	-0.908	-1.102	-1.107	-1.126	-1.153	-1.116	-1.098	-1.021	-0.88	-1.049	-1.052	-0.911	-0.911	-1.068	-1.013	-1.06	-0.819
67106	0	0	0	-1.55	-1.481	-1.481	-1.51	-1.543	-1.562	-1.51	-1.475	-1.593	-1.594	-1.617	-1.646	-1.607	-1.59	-1.546	-1.496	-0.676	-0.69	-0.559	-0.559	-0.691	-0.604	-0.767	-0.46
67107	0	0	0	-1.417	-1.344	-1.344	-1.383	-1.398	-1.408	-1.376	-1.336	-0.871	-0.869	-0.895	-0.924	-0.885	-0.867	-0.85	-0.619	-0.966	-0.976	-0.88	-0.88	-0.986	-0.974	-0.996	-0.785
67108	0	0	0	-1.164	-1.096	-1.096	-1.128	-1.144	-1.16	-1.141	-1.082	-1.068	-1.065	-1.092	-1.1	-1.082	-1.065	-1.032	-0.821	-0.806	-0.814	-0.732	-0.732	-0.824	-0.765	-0.859	-0.612
73405	0	0	0	-1.332	-1.257	-1.257	-1.298	-1.312	-1.325	-1.337	-1.289	-0.731	-0.726	-0.755	-0.794	-0.745	-0.728	-0.663	-0.547	-0.981	-0.985	-0.828	-0.828	-0.998	-0.949	-0.993	-0.781
67046	0	0	0	-1.301	-1.224	-1.224	-1.27	-1.28	-1.304	-1.302	-1.302	-1.162	-1.159	-1.185	-1.238	-1.177	-1.158	-1.081	-1.099	-0.8	-0.805	-0.721	-0.721	-0.815	-0.804	-0.833	-0.701
67045	0	0	0	-0.222	-0.141	-0.141	-0.186	-0.201	-0.267	-0.24	-0.192	0.076	0.077	0.051	0.024	0.062	0.08	0.141	0.295	-0.31	-0.305	-0.481	-0.481	-0.323	-0.413	-0.318	-0.264
67109	0	0		-1.624	-1.551	-1.551	-1.596	-1.604	-1.636	-1.574	-1.572	-1.474	-1.471	-1.497	-1.516	-1.474	-1.488	-1.492	-1.253	-0.97	-0.977	-0.829	-0.829	-0.983	-0.961	-0.966	-0.772
67119	0	0	0	-1.173	-1.125	-1.125	-1.146	-1.165	-1.157	-1.134	-1.142	-1.585	-1.583	-1.61	-1.61	-1.585	-1.582	-1.587	-1.5	-0.491	-0.502	-0.463	-0.463	-0.503	-0.429	-0.487	-0.34
67044	0	0	0	-0.833	-0.759	-0.759	-0.792	-0.825	-0.835	-0.829	-0.771	-0.598	-0.593	-0.622	-0.651	-0.613	-0.595	-0.544	-0.508	-1.082	-1.08	-1.002	-1.002	-1.103	-1.012	-1.11	-1.046
67123	0	0	0	-1.25	-1.214	-1.214	-1.213	-1.231	-1.248	-1.23	-1.217	-1.552	-1.551	-1.575	-1.605	-1.566	-1.547	-1.509	-1.479	-0.95	-0.947	-0.878	-0.878	-0.969	-0.919	-1.009	-0.742
67043	0	0	0	-0.925	-0.848	-0.848	-0.894	-0.92	-0.94	-0.931	-0.821	-0.509	-0.504	-0.533	-0.55	-0.523	-0.506	-0.45	-0.314	-0.571	-0.574	-0.514	-0.514	-0.586	-0.512	-0.622	-0.535
67039	0	0	0	-0.825	-0.759	-0.759	-0.79	-0.807	-0.843	-0.778	-0.81	-0.086	-0.085	-0.111	-0.101	-0.086	-0.082	-0.062	0.122	-1.516	-1.519	-1.402	-1.402	-1.529	-1.434	-1.533	-1.18
67030	0	0	0	-0.747	-0.666	-0.666	-0.714	-0.726	-0.763	-0.768	-0.719	-1.35	-1.344	-1.374	-1.395	-1.35	-1.363	-1.326	-1.208	-1.062	-1.079	-1.024	-1.024	-1.08	-1.038	-1.094	-0.801
67040	0	0	0	-1.529	-1.452	-1.452	-1.496	-1.511	-1.558	-1.474	-1.46	-0.813	-0.809	-0.837	-0.872	-0.827	-0.809	-0.734	-0.581	-0.926	-0.936	-0.837	-0.837	-0.943	-0.954	-0.942	-0.783
67041	0	0		-1.834	-1.807	-1.807	-1.807	-1.821	-1.809	-1.794	-1.817	-1.662	-1.659	-1.685	-1.707	-1.676	-1.659	-1.607	-1.614	-1.171	-1.179	-1.106	-1.106	-1.188	-1.124	-1.175	-0.959
67042	0	0	0	-1.288	-1.22	-1.22	-1.261	-1.276	-1.296	-1.324	-1.247	-1.731	-1.731	-1.754	-1.776	-1.731	-1.727	-1.68	-1.522	-0.765	-0.783	-0.645	-0.645	-0.784	-0.678	-0.832	-0.615
67033	0	0	0	-0.963	-0.91	-0.91	-0.947	-0.949	-0.992	-0.968	-0.878	-1.079	-1.068	-1.079	-1.108	-1.079	-1.076	-1.08	-0.966	-0.757	-0.761	-0.737	-0.737	-0.771	-0.694	-0.746	-0.643
67059	0	0		-0.95	-0.928	-0.928	-0.918	-0.943	-0.972	-0.971	-0.867	-1.344	-1.335	-1.368	-1.383	-1.344	-1.34	-1.371	-1.181	-0.529	-0.525	-0.405	-0.405	-0.55	-0.453	-0.573	-0.417
67036	0	0	0	-1.379	-1.314	-1.314	-1.344	-1.359	-1.374	-1.397	-1.336	-1.533	-1.536	-1.557	-1.587	-1.547	-1.529	-1.464	-1.407	-1.071	-1.082	-0.992	-0.992	-1.089	-1.005	-1.094	-0.868
67135	0	0	0	-1.106	-1.06	-1.06	-1.091	-1.098	-1.133	-1.152	-1.122	-1.637	-1.64	-1.66	-1.67	-1.637	-1.651	-1.619	-1.468	-0.479	-0.495	-0.484	-0.484	-0.493	-0.441	-0.558	-0.398
67037	0	0	0	-0.475	-0.407	-0.407	-0.455	-0.462	-0.469	-0.481	-0.476	-1.999	-1.997	-2.023	-2.019	-1.999	-1.995	-1.952	-1.871	-1.255	-1.277	-1.111	-1.111	-1.277	-1.159	-1.232	-1.006
67038	0	0	0	-0.901	-0.822	-0.822	-0.866	-0.889	-0.906	-0.865	-0.87	-0.78	-0.774	-0.804	-0.829	-0.794	-0.777	-0.744	-0.736	-1.391	-1.401	-1.311	-1.311	-1.413	-1.325	-1.432	-1.09
67158	0	0	0	-0.87	-0.843	-0.843	-0.831	-0.858	-0.878	-0.914	-0.817	-1.55	-1.544	-1.55	-1.616	-1.564	-1.546	-1.516	-1.454	-0.932	-0.922	-0.814	-0.814	-0.945	-0.867	-0.976	-0.689
67150	0	0	0	-1.02	-1	-1	-0.991	-0.999	-1.006	-1.078	-0.959	-1.341	-1.346	-1.341	-1.371	-1.341	-1.338	-1.318	-1.113	-1.026	-1.03	-1.072	-1.072	-1.036	-0.968	-1.023	-0.791
67151	0	0	0	-0.847	-0.818	-0.818	-0.813	-0.828	-0.865	-0.863	-0.82	-1.012	-1.015	-1.012	-1.05	-1.026	-1.009	-0.972	-0.878	-1.076	-1.07	-1.08	-1.08	-1.086	-1.008	-1.117	-0.87
67153	0	0	0	-1.131	-1.111	-1.111	-1.106	-1.122	-1.119	-1.183	-1.072	-1.123	-1.122	-1.123	-1.148	-1.123	-1.119	-1.134	-0.984	-1.169	-1.173	-1.171	-1.171	-1.18	-1.081	-1.162	-0.915
67167	0	0	0	0.049	0.065	0.065	0.073	0.057	-0.002	0.043	0.035	-1.612	-1.612	-1.612	-1.672	-1.612	-1.608	-1.591	-1.597	0.164	0.174	-0.041	-0.041	0.156	0.084	0.161	0.172
67187	0	0	0	-0.855	-0.824	-0.824	-0.831	-0.847	-0.9	-0.766	-0.804	-0.953	-0.953	-0.953	-0.994	-0.966	-0.95	-0.909	-0.905	-0.533	-0.536	-0.656	-0.656	-0.538	-0.598	-0.545	-0.41
67195	0	0	0	-0.636	-0.619	-0.619	-0.604	-0.631	-0.662	-0.595	-0.533	-0.979	-0.987	-1.004	-1.005	-0.993	-0.976	-0.949	-0.964	-0.822	-0.823	-0.78	-0.78	-0.833	-0.783	-0.822	-0.68
67196	0	0	0	-1.078	-1.023	-1.023	-1.047	-1.076	-1.089	-1.084	-1.104	-1.002	-1.007	-1.026	-1.048	-1.002	-0.998	-0.985	-0.842	-0.975	-0.984	-0.926	-0.926	-0.998	-0.906	-1.035	-0.793
67204	0	0	0	-0.679	-0.66	-0.66	-0.643	-0.671	-0.718	-0.654	-0.643	-1.556	-1.556	-1.58	-1.593	-1.569	-1.553	-1.492	-1.546	-0.85	-0.858	-0.899	-0.899	-0.864	-0.794	-0.896	-0.699
67448	0	0	0	-0.191	-0.164	-0.164	-0.16	-0.17	-0.214	-0.155	-0.172	-1.454	-1.455	-1.478	-1.487	-1.454	-1.451	-1.447	-1.302	-0.38	-0.377	-0.365	-0.365	-0.391	-0.356	-0.435	-0.249
67454	0	0	0	-1.045	-0.97	-0.97	-1.013	-1.033	-1.076	-1.001	-1.013	-1.743	-1.743	-1.743	-1.776	-1.743	-1.757	-1.718	-1.65	-0.883	-0.903	-0.819	-0.819	-0.898	-0.819	-0.911	-0.8
67449	0	0	0	-1.317	-1.235	-1.235	-1.3	-1.307	-1.316	-1.316	-1.246	-1.754	-1.752	-1.777	-1.796	-1.768	-1.769	-1.709	-1.664	-0.602	-0.616	-0.611	-0.611	-0.611	-0.568	-0.66	-0.56
67532	0	0	0	-1.38	-1.308	-1.308	-1.344	-1.36	-1.355	-1.323	-1.303	-1.424	-1.418	-1.447	-1.448	-1.424	-1.421	-1.455	-1.251	-0.923	-0.932	-0.867	-0.867	-0.941	-0.839	-0.926	-0.666
67533	0	0	0	-1.001	-0.932	-0.932	-0.964	-0.981	-1.027	-0.968	-0.909	-1.047	-1.05	-1.072	-1.09	-1.047	-1.043	-1.006	-0.836	-0.964	-0.967	-0.837	-0.837	-0.98	-0.971	-0.947	-0.809
67580	0	0	0	-0.699	-0.67	-0.67	-0.658	-0.686	-0.72	-0.647	-0.658	-1.718	-1.718	-1.718	-1.772	-1.732	-1.715	-1.697	-1.578	-0.47	-0.459	-0.385	-0.385	-0.484	-0.418	-0.5	-0.359
67245	0	0	0	-1.066	-0.997	-0.997	-1.029	-1.058	-1.086	-1.057	-0.987	-1.603	-1.606	-1.627	-1.625	-1.603	-1.6	-1.55	-1.481	-0.545	-0.56	-0.4	-0.4	-0.562	-0.47	-0.615	-0.374
67246	0	0	0	-0.91	-0.84	-0.84	-0.877	-0.899	-0.914	-0.898	-0.877	-0.976	-0.973	-1	-1.013	-0.99	-0.973	-0.915	-0.852	-1.069	-1.078	-1.002	-1.002	-1.085	-1.074	-1.108	-0.83
67242	0	0	0	-0.674	-0.619	-0.619	-0.661	-0.668	-0.682	-0.648	-0.667	-1.122	-1.118	-1.146	-1.14	-1.122	-1.119	-1.139	-0.968	-0.213	-0.228	-0.271	-0.271	-0.221	-0.187	-0.245	-0.149
67581	0	0	0	-1.048	-0.975	-0.975	-1.015	-1.029	-1.063	-1.014	-0.933	-1.357	-1.349	-1.381	-1.359	-1.357	-1.352	-1.354	-1.157	-0.553	-0.559	-0.482	-0.482	-0.569	-0.504	-0.616	-0.482
67244	0	0	0	-0.001	0.071	0.071	0.029	0.017	-0.014	-0.045	0.054	-1.039	-1.033	-1.063	-1.063	-1.039	-1.035	-1.064	-0.848	-0.14	-0.146	-0.071	-0.071	-0.152	-0.079	-0.162	-0.017
73398	0	0	0	-1.219	-1.147	-1.147	-1.189	-1.2	-1.21	-1.215	-1.177	-0.08	-0.071	-0.104	-0.147	-0.094	-0.077	-0.03	0.179	-1.013	-1.016	-0.946	-0.946	-1.029	-1.01	-1.022	-0.792
67243	0	0		0.217	0.295	0.295	0.239	0.225	0.163	0.17	0.24	-1.103	-1.1	-1.103	-1.139	-1.116	-1.099	-1.1	-0.903	-0.419	-0.424	-0.548	-0.548	-0.429	-0.429	-0.413	-0.271
67450	0	0	0	-0.915	-0.854	-0.854	-0.883	-0.907	-0.932	-0.905	-0.846	-2.107	-2.105	-2.13	-2.152	-2.107	-2.103	-2.075	-2.033	-0.208	-0.216	-0.144	-0.144	-0.224	-0.164	-0.28	-0.091
67582	0	0		-0.684	-0.674	-0.674	-0.673	-0.679	-0.723	-0.666	-0.668	-0.979	-0.969	-0.979	-1.034	-0.979	-0.976	-0.963	-1.001	-0.223	-0.225	-0.236	-0.236	-0.228	-0.246	-0.244	-0.209
67455	0	0	0	-1.397	-1.372	-1.372	-1.362	-1.383	-1.412	-1.36	-1.356	-0.502	-0.493	-0.526	-0.508	-0.502	-0.499	-0.49	-0.465	-0.863	-0.87	-0.701	-0.701	-0.882	-0.796	-0.902	-0.678
67586	0	0	0	-0.885	-0.859	-0.859	-0.854	-0.869	-0.902	-0.843	-0.845	-2.022	-2.02	-2.045	-2.044	-2.022	-2.019	-2.008	-1.892	-0.905	-0.898	-0.807	-0.807	-0.917	-0.879	-0.958	-0.739
67232	0	0	0	-1.06	-1.035	-1.035	-1.021	-1.047	-1.078	-1.053	-0.976	-0.94	-0.934	-0.964	-1.002	-0.94	-0.936	-0.895	-0.763	-1.318	-1.316	-1.187	-1.187	-1.332	-1.226	-1.289	-1.086
67233	0	0	0	-1.001	-0.966	-0.966	-0.963	-0.989	-1.013	-0.996	-1.012	-0.356	-0.354	-0.38	-0.422	-0.37	-0.351	-0.312	-0.129	-0.934	-0.917	-0.932	-0.932	-0.945	-0.884	-0.952	-0.811
67221	0	0	0	-1.407	-1.343	-1.343	-1.373	-1.394	-1.411	-1.423	-1.385	-1.113	-1.105	-1.136	-1.162	-1.127	-1.109	-1.046	-0.955	-0.872	-0.878	-0.771	-0.771	-0.892	-0.797	-0.902	-0.706
67451	0	0	0	-1.413	-1.39	-1.39	-1.378	-1.406	-1.423	-1.324	-1.293	-1.89	-1.889	-1.912	-1.922	-1.89	-1.886	-1.87	-1.701	-0.813	-0.81	-0.67	-0.67	-0.828	-0.744	-0.883	-0.693
67220	0	0	0	0.011	0.067	0.067	0.04	0.023	-0.026	0.06	0.031	-1.54	-1.542	-1.54	-1.558	-1.54	-1.535	-1.517	-1.383	-0.595	-0.604	-0.642	-0.642	-0.61	-0.561	-0.639	-0.508
67219	0	0		-0.77	-0.71	-0.71	-0.737	-0.762	-0.799	-0.676	-0.715	-1.022	-1.025	-1.047	-1.063	-1.022	-1.019	-0.988	-0.856	-1.168	-1.168	-1.208	-1.208	-1.188	-1.104	-1.206	-0.997
67218	0	0	0	-1.093	-1.02	-1.02	-1.051	-1.081	-1.11	-1.041	-0.982	-0.289	-0.288	-0.314	-0.318	-0.303	-0.303	-0.242	-0.08	-0.992	-0.994	-1.079	-1.079	-1.009	-0.925	-1.028	-0.849
67234	0	0	0	-0.932	-0.877	-0.877	-0.898	-0.926	-0.955	-0.93	-0.86	-1.386	-1.388	-1.409	-1.418	-1.386	-1.383	-1.345	-1.219	-1.005	-1.019	-0.946	-0.946	-1.023	-0.922	-1.035	-0.894
67216	0	0	0	-1.293	-1.22	-1.22	-1.252	-1.271	-1.29	-1.317	-1.252	-1.153	-1.142	-1.176	-1.215	-1.167	-1.149	-1.149	-0.988	-1.251	-1.268	-1.126	-1.126	-1.265	-1.16	-1.336	-1.086
67215	0	0	0	-1.642	-1.57	-1.57	-1.611	-1.622	-1.648	-1.655	-1.573	-1.207	-1.21	-1.231	-1.252	-1.221	-1.204	-1.136	-1.086	-0.785	-0.791	-0.69	-0.69	-0.801	-0.753	-0.865	-0.642
67235	0	0	0	-1.204	-1.127	-1.127	-1.17	-1.184	-1.2	-1.243	-1.179	-0.679	-0.673	-0.703	-0.749	-0.693	-0.675	-0.633	-0.462	-0.981	-0.998	-0.88	-0.88	-1.002	-0.891	-1.059	-0.822
67213	0	0	0	-0.838	-0.766	-0.766	-0.803	-0.822	-0.853	-0.821	-0.826	-0.6	-0.597	-0.624	-0.676	-0.615	-0.597	-0.538	-0.422	-0.848	-0.845	-0.757	-0.757	-0.861	-0.797	-0.889	-0.755
67212	0	0	0	0.186	0.256	0.256	0.227	0.197	0.134	0.197	0.192	-0.122	-0.123	-0.147	-0.138	-0.122	-0.119	-0.064	0.1	-0.808	-0.812	-0.846	-0.846	-0.822	-0.848	-0.848	-0.669
67211	0	0	0	-0.493	-0.428	-0.428	-0.46	-0.486	-0.501	-0.492	-0.466	-0.683	-0.677	-0.707	-0.728	-0.697	-0.68	-0.62	-0.522	-0.904	-0.914	-0.9	-0.9	-0.921	-0.839	-0.933	-0.684
67303	0	0		-0.765	-0.695	-0.695	-0.725	-0.749	-0.782	-0.746	-0.688	-0.047	-0.052	-0.072	-0.061	-0.06	-0.042	0.038	0.051	-1.169	-1.18	-1.099	-1.099	-1.189	-1.094	-1.077	-0.931
67326	0	0	0	-1.164	-1.138	-1.138	-1.137	-1.152	-1.177	-1.144	-1.115	-0.516	-0.514	-0.541	-0.528	-0.53	-0.513	-0.458	-0.353	-0.391	-0.387	-0.373	-0.373	-0.401	-0.444	-0.441	-0.413
73404	0	0	0	-1.222	-1.156	-1.156	-1.187	-1.196	-1.216	-1.261	-1.22	-1.156	-1.156	-1.18	-1.197	-1.17	-1.152	-1.084	-0.951	-1.11	-1.119	-0.972	-0.972	-1.129	-1.028	-1.119	-0.88
67327	0	0	0	-0.999	-0.939	-0.939	-0.964	-0.993	-1.017	-0.983	-0.94	-0.872	-0.872	-0.896	-0.923	-0.872	-0.869	-0.842	-0.652	-0.515	-0.525	-0.461	-0.461	-0.535	-0.477	-0.545	-0.422
67304	0	0	0	-0.443	-0.424	-0.424	-0.408	-0.435	-0.478	-0.471	-0.467	-0.711	-0.701	-0.711	-0.728	-0.725	-0.708	-0.652	-0.664	-1.179	-1.178	-1.118	-1.118	-1.199	-1.087	-1.188	-1.05
67305	0	0	0	0.004	0.026	0.026	0.032	0.011	-0.036	0.02	0.072	-1.371	-1.369	-1.395	-1.397	-1.371	-1.368	-1.344	-1.264	-0.284	-0.271	-0.253	-0.253	-0.291	-0.252	-0.351	-0.249
67453	0	0	0	-0.712	-0.656	-0.656	-0.692	-0.704	-0.72	-0.76	-0.629	-1.556	-1.553	-1.579	-1.573	-1.556	-1.552	-1.521	-1.36	-0.341	-0.357	-0.274	-0.274	-0.357	-0.289	-0.381	-0.216
67308	0	0	0	-1.633	-1.568	-1.568	-1.599	-1.612	-1.647	-1.668	-1.595	-1.465	-1.467	-1.488	-1.486	-1.465	-1.462	-1.441	-1.298	-0.866	-0.888	-0.79	-0.79	-0.873	-0.762	-0.953	-0.678
67312	0	0		-0.688	-0.669	-0.669	-0.672	-0.687	-0.74	-0.673	-0.757	-1.013	-1.011	-1.013	-1.009	-1.013	-1.022	-0.983	-1.005	0.057	0.061	0.01	0.01	0.056	0.009	0.039	0.086
67313	0	0	0	-1.38	-1.359	-1.359	-1.343	-1.366	-1.428	-1.387	-1.351	-1.304	-1.304	-1.329	-1.359	-1.317	-1.296	-1.248	-1.232	-0.879	-0.888	-0.838	-0.838	-0.89	-0.945	-0.917	-0.724
67314	0	0	0	-0.785	-0.762	-0.762	-0.749	-0.785	-0.807	-0.784	-0.763	-1.757	-1.754	-1.757	-1.799	-1.757	-1.754	-1.735	-1.609	-0.518	-0.512	-0.44	-0.44	-0.536	-0.457	-0.563	-0.369
67316	0	0	0	-0.377	-0.357	-0.357	-0.35	-0.361	-0.407	-0.37	-0.322	-1.185	-1.186	-1.21	-1.203	-1.185	-1.182	-1.126	-0.965	-0.87	-0.856	-0.783	-0.783	-0.893	-0.81	-0.862	-0.735
67585	0	0	0	-0.895	-0.828	-0.828	-0.881	-0.889	-0.917	-0.887	-0.839	-1.716	-1.717	-1.716	-1.736	-1.716	-1.714	-1.701	-1.585	-0.508	-0.52	-0.401	-0.401	-0.524	-0.453	-0.558	-0.377
67317	0	0	0	-0.469	-0.458	-0.458	-0.433	-0.45	-0.499	-0.486	-0.449	-0.771	-0.767	-0.771	-0.828	-0.771	-0.767	-0.73	-0.645	-0.517	-0.515	-0.489	-0.489	-0.525	-0.478	-0.54	-0.381
67318	0	0	0	-1.11	-1.042	-1.042	-1.073	-1.084	-1.13	-1.105	-1.061	-1.079	-1.087	-1.103	-1.146	-1.093	-1.076	-1.004	-0.831	-0.668	-0.67	-0.655	-0.655	-0.686	-0.689	-0.699	-0.573
67325	0	0	0	-0.244	-0.224	-0.224	-0.217	-0.223	-0.278	-0.221	-0.253	-1.523	-1.521	-1.546	-1.542	-1.537	-1.52	-1.449	-1.401	0.106	0.12	0.122	0.122	0.09	0.142	0.051	0.103
67319	0	0	0	-1.668	-1.648	-1.648	-1.628	-1.656	-1.679	-1.697	-1.572	-0.787	-0.781	-0.811	-0.841	-0.801	-0.784	-0.707	-0.626	-0.939	-0.945	-0.843	-0.843	-0.952	-0.848	-1.03	-0.756
67321	0	0		-0.592	-0.581	-0.581	-0.576	-0.582	-0.629	-0.593	-0.56	-1.364	-1.362	-1.389	-1.37	-1.364	-1.367	-1.319	-1.24	-0.573	-0.567	-0.552	-0.552	-0.592	-0.558	-0.53	-0.452
67322	0	0	0	-1.173	-1.109	-1.109	-1.137	-1.158	-1.157	-1.101	-1.122	-1.529	-1.536	-1.552	-1.571	-1.529	-1.526	-1.479	-1.294	-0.908	-0.919	-0.781	-0.781	-0.929	-0.82	-0.97	-0.747
67323	0	0	0	-1.474	-1.409	-1.409	-1.439	-1.463	-1.484	-1.419	-1.414	-1.551	-1.547	-1.575	-1.575	-1.551	-1.546	-1.569	-1.459	-1.047	-1.058	-0.925	-0.925	-1.074	-0.958	-1.036	-0.795
67472	0	0	0	-1.082	-1.054	-1.054	-1.055	-1.074	-1.099	-1.077	-1.057	-1.454	-1.454	-1.477	-1.472	-1.454	-1.451	-1.417	-1.387	-0.769	-0.775	-0.626	-0.626	-0.788	-0.692	-0.755	-0.593
67473	0	0	0	-0.782	-0.761	-0.761	-0.757	-0.766	-0.819	-0.785	-0.739	-1.021	-1.019	-1.045	-1.036	-1.021	-1.018	-0.98	-0.959	-0.846	-0.84	-0.815	-0.815	-0.865	-0.796	-0.832	-0.678
67471	0	0	0	-1.315	-1.244	-1.244	-1.288	-1.301	-1.323	-1.342	-1.27	-0.936	-0.935	-0.96	-0.986	-0.95	-0.933	-0.87	-0.817	-0.752	-0.771	-0.643	-0.643	-0.77	-0.69	-0.751	-0.529
73400	0	0		-1.45	-1.374	-1.374	-1.413	-1.429	-1.465	-1.403	-1.369	-0.384	-0.374	-0.384	-0.431	-0.398	-0.398	-0.37	-0.177	-0.584	-0.593	-0.524	-0.524	-0.599	-0.596	-0.63	-0.468
73384	0	0	0	-1.177	-1.115	-1.115	-1.152	-1.157	-1.198	-1.158	-1.087	-1.364	-1.36	-1.388	-1.381	-1.364	-1.36	-1.378	-1.169	-0.662	-0.668	-0.591	-0.591	-0.673	-0.606	-0.671	-0.571
67493	0	0	0	-0.837	-0.772	-0.772	-0.811	-0.821	-0.85	-0.845	-0.771	-2.085	-2.083	-2.085	-2.121	-2.099	-2.081	-2.022	-1.936	-0.748	-0.76	-0.64	-0.64	-0.763	-0.696	-0.752	-0.592
73370	0	0		-1.01	-0.942	-0.942	-0.969	-0.991	-1.028	-1.011	-0.933	-0.801	-0.799	-0.825	-0.839	-0.801	-0.797	-0.822	-0.602	-0.675	-0.692	-0.547	-0.547	-0.693	-0.612	-0.714	-0.443
73371	0	0		-1.162	-1.096	-1.096	-1.128	-1.143	-1.147	-1.156	-1.118	-1.676	-1.67	-1.7	-1.722	-1.69	-1.673	-1.661	-1.463	-0.935	-0.952	-0.797	-0.797	-0.951	-0.851	-0.946	-0.744
67693	0	0	0	-0.669	-0.633	-0.633	-0.648	-0.668	-0.7	-0.677	-0.648	-1.263	-1.252	-1.287	-1.306	-1.263	-1.259	-1.224	-1.104	-0.461	-0.468	-0.407	-0.407	-0.466	-0.422	-0.504	-0.34
67503	0	0	0	0.079	0.107	0.107	0.106	0.087	0.053	0.027	0.081	-1.63	-1.64	-1.63	-1.677	-1.63	-1.627	-1.582	-1.599	-1.092	-1.078	-1.04	-1.04	-1.101	-1.064	-1.067	-0.919
67505	0	0	0	-1.162	-1.101	-1.101	-1.137	-1.16	-1.181	-1.189	-1.164	-1.509	-1.511	-1.509	-1.522	-1.509	-1.506	-1.48	-1.383	-0.622	-0.631	-0.633	-0.633	-0.64	-0.573	-0.628	-0.539
67506	0	0		-0.84	-0.775	-0.775	-0.822	-0.82	-0.86	-0.872	-0.735	-1.312	-1.31	-1.337	-1.328	-1.312	-1.307	-1.288	-1.189	-0.838	-0.854	-0.789	-0.789	-0.858	-0.81	-0.861	-0.69
67494	0	0	0	-0.675	-0.611	-0.611	-0.666	-0.663	-0.701	-0.709	-0.714	-1.58	-1.58	-1.604	-1.602	-1.58	-1.577	-1.52	-1.332	-0.19	-0.194	-0.243	-0.243	-0.207	-0.181	-0.241	-0.178
67497	0	0	0	-1.378	-1.317	-1.317	-1.349	-1.363	-1.392	-1.376	-1.315	-1.078	-1.082	-1.102	-1.119	-1.092	-1.074	-1.056	-0.885	-0.907	-0.923	-0.818	-0.818	-0.924	-0.879	-0.918	-0.773
67717	0	0	0	-1.213	-1.183	-1.183	-1.192	-1.194	-1.23	-1.178	-1.15	-1.558	-1.552	-1.583	-1.558	-1.558	-1.554	-1.548	-1.318	-1.022	-1.024	-1.056	-1.056	-1.03	-0.941	-0.979	-0.836
67507	0	0	0	-1.407	-1.339	-1.339	-1.371	-1.387	-1.407	-1.385	-1.297	-1.342	-1.335	-1.366	-1.39	-1.356	-1.339	-1.299	-1.156	-0.8	-0.806	-0.744	-0.744	-0.819	-0.726	-0.824	-0.617
67508	0	0	0	-1.122	-1.054	-1.054	-1.098	-1.106	-1.147	-1.129	-1.144	-1.848	-1.845	-1.871	-1.892	-1.848	-1.862	-1.821	-1.622	-0.88	-0.894	-0.776	-0.776	-0.899	-0.807	-0.937	-0.738
67525	0	0		-0.181	-0.165	-0.165	-0.176	-0.169	-0.199	-0.235	-0.275	-1.535	-1.537	-1.535	-1.541	-1.535	-1.532	-1.533	-1.414	-0.711	-0.708	-0.678	-0.678	-0.718	-0.656	-0.71	-0.584
73396	0	0	0	-1.669	-1.596	-1.596	-1.636	-1.65	-1.67	-1.668	-1.603	-0.398	-0.397	-0.422	-0.473	-0.412	-0.394	-0.344	-0.182	-1.049	-1.042	-0.907	-0.907	-1.064	-0.969	-1.059	-0.795
67527	0	0	0	-0.359	-0.339	-0.339	-0.354	-0.35	-0.374	-0.419	-0.372	-1.544	-1.53	-1.568	-1.571	-1.544	-1.541	-1.534	-1.363	0.014	0.025	-0.083	-0.083	0.006	-0.018	-0.035	0.012
68011	0	0	0	-1.707	-1.639	-1.639	-1.673	-1.693	-1.72	-1.663	-1.683	-1.391	-1.39	-1.414	-1.441	-1.404	-1.405	-1.383	-1.308	-0.584	-0.581	-0.607	-0.607	-0.602	-0.567	-0.591	-0.462
67735	0	0	0	-0.637	-0.621	-0.621	-0.642	-0.624	-0.659	-0.677	-0.612	-0.709	-0.705	-0.733	-0.738	-0.709	-0.723	-0.709	-0.488	-0.568	-0.565	-0.526	-0.526	-0.583	-0.52	-0.599	-0.506
73372	0	0	0	-1.558	-1.49	-1.49	-1.527	-1.538	-1.562	-1.535	-1.479	-1.489	-1.483	-1.513	-1.542	-1.489	-1.485	-1.464	-1.299	-0.781	-0.802	-0.647	-0.647	-0.798	-0.713	-0.838	-0.597
68068	0	0	0	-1.036	-0.967	-0.967	-1.002	-1.016	-1.062	-1.022	-1.008	-0.891	-0.893	-0.915	-0.931	-0.905	-0.904	-0.815	-0.69	-0.621	-0.618	-0.589	-0.589	-0.639	-0.614	-0.663	-0.57
73373	0	0	0	-1.441	-1.364	-1.364	-1.408	-1.421	-1.443	-1.47	-1.39	-0.994	-0.986	-1.018	-1.052	-1.008	-0.99	-0.943	-0.771	-0.794	-0.812	-0.676	-0.676	-0.81	-0.763	-0.833	-0.591
68086	0	0	0	-0.718	-0.659	-0.659	-0.715	-0.706	-0.744	-0.755	-0.74	-0.834	-0.835	-0.858	-0.868	-0.834	-0.831	-0.811	-0.659	-0.642	-0.645	-0.564	-0.564	-0.662	-0.617	-0.689	-0.547
68009	0	0		-1.404	-1.339	-1.339	-1.383	-1.385	-1.421	-1.409	-1.392	-1.185	-1.183	-1.208	-1.221	-1.185	-1.181	-1.136	-1.076	-0.624	-0.629	-0.583	-0.583	-0.64	-0.652	-0.661	-0.576
68008	0	0		-1.122	-1.06	-1.06	-1.086	-1.102	-1.129	-1.18	-1.185	-0.781	-0.779	-0.805	-0.834	-0.781	-0.777	-0.752	-0.557	-0.555	-0.563	-0.47	-0.47	-0.563	-0.51	-0.676	-0.448
68069	0	0		-0.65	-0.581	-0.581	-0.614	-0.629	-0.708	-0.642	-0.636	-0.629	-0.636	-0.653	-0.651	-0.629	-0.625	-0.606	-0.405	-0.834	-0.827	-0.911	-0.911	-0.85	-0.906	-0.855	-0.734
67725	0	0	0	-0.864	-0.795	-0.795	-0.857	-0.85	-0.9	-0.871	-0.809	-1.087	-1.09	-1.111	-1.13	-1.087	-1.084	-1.031	-0.873	-0.628	-0.63	-0.66	-0.66	-0.64	-0.625	-0.682	-0.525
67510	0	0	0	-1.335	-1.273	-1.273	-1.303	-1.316	-1.352	-1.309	-1.285	-1.15	-1.155	-1.15	-1.192	-1.15	-1.146	-1.129	-0.9	-0.899	-0.907	-0.839	-0.839	-0.917	-0.927	-0.861	-0.809
67528	0	0	0	-0.719	-0.644	-0.644	-0.686	-0.699	-0.739	-0.709	-0.718	-0.811	-0.808	-0.811	-0.885	-0.825	-0.807	-0.758	-0.566	-0.553	-0.557	-0.511	-0.511	-0.572	-0.604	-0.575	-0.476
67531	0	0	0	-1.336	-1.266	-1.266	-1.317	-1.322	-1.353	-1.288	-1.282	-2.071	-2.072	-2.094	-2.116	-2.071	-2.068	-2.024	-2.026	-0.627	-0.628	-0.633	-0.633	-0.63	-0.588	-0.688	-0.545
67737	0	0	0	-0.662	-0.634	-0.634	-0.623	-0.649	-0.683	-0.643	-0.622	-1.282	-1.28	-1.306	-1.327	-1.296	-1.277	-1.188	-1.084	-1.085	-1.08	-1.025	-1.025	-1.107	-1.036	-1.099	-0.88
67515	0	0	0	-0.82	-0.758	-0.758	-0.8	-0.808	-0.846	-0.801	-0.767	-1.266	-1.271	-1.29	-1.317	-1.266	-1.262	-1.251	-1.117	-0.374	-0.377	-0.298	-0.298	-0.39	-0.343	-0.42	-0.335
67530	0	0	0	-0.758	-0.689	-0.689	-0.731	-0.746	-0.777	-0.766	-0.692	-1.219	-1.203	-1.244	-1.255	-1.219	-1.216	-1.231	-1.03	-0.774	-0.782	-0.704	-0.704	-0.792	-0.702	-0.847	-0.684
67749	0	0	0	-0.74	-0.679	-0.679	-0.734	-0.724	-0.776	-0.829	-0.624	-1.491	-1.485	-1.515	-1.516	-1.491	-1.504	-1.523	-1.372	-0.456	-0.459	-0.413	-0.413	-0.465	-0.404	-0.472	-0.316
67517	0	0	0	-0.375	-0.356	-0.356	-0.371	-0.354	-0.41	-0.432	-0.314	-1.409	-1.412	-1.433	-1.436	-1.409	-1.406	-1.387	-1.217	-1.134	-1.129	-1.107	-1.107	-1.151	-1.07	-1.197	-0.981
67722	0	0	0	-0.742	-0.718	-0.718	-0.717	-0.73	-0.76	-0.754	-0.705	-0.665	-0.662	-0.689	-0.694	-0.665	-0.661	-0.597	-0.531	-0.449	-0.44	-0.465	-0.465	-0.465	-0.434	-0.479	-0.378
67519	0	0	0	-1.002	-0.983	-0.983	-0.982	-0.995	-1.024	-1.008	-0.978	-1.708	-1.71	-1.731	-1.754	-1.708	-1.704	-1.67	-1.556	-0.246	-0.24	-0.2	-0.2	-0.259	-0.215	-0.278	-0.232
67733	0	0	0	-0.815	-0.76	-0.76	-0.808	-0.803	-0.857	-0.856	-0.795	-0.5	-0.502	-0.525	-0.543	-0.5	-0.495	-0.459	-0.281	-0.738	-0.743	-0.7	-0.7	-0.747	-0.7	-0.777	-0.623
67529	0	0	0	-0.96	-0.943	-0.943	-0.96	-0.951	-0.964	-0.96	-0.911	-1.449	-1.447	-1.449	-1.464	-1.449	-1.445	-1.453	-1.353	-0.749	-0.752	-0.788	-0.788	-0.76	-0.685	-0.734	-0.621
67750	0	0	0	-1.283	-1.219	-1.219	-1.265	-1.27	-1.317	-1.28	-1.237	-1.424	-1.414	-1.447	-1.467	-1.424	-1.42	-1.397	-1.316	-0.532	-0.545	-0.45	-0.45	-0.549	-0.465	-0.544	-0.444
68089	0	0	0	-0.964	-0.905	-0.905	-0.941	-0.957	-0.995	-0.977	-0.933	-0.947	-0.936	-0.97	-1	-0.947	-0.943	-0.898	-0.761	-0.372	-0.366	-0.346	-0.346	-0.386	-0.331	-0.428	-0.3
73385	0	0	0	-0.601	-0.53	-0.53	-0.581	-0.594	-0.642	-0.643	-0.604	-0.797	-0.798	-0.822	-0.835	-0.797	-0.794	-0.774	-0.584	-0.622	-0.621	-0.553	-0.553	-0.638	-0.571	-0.641	-0.479
67984	0	0		-1.011	-0.957	-0.957	-1.014	-1.01	-1.061	-1.046	-0.946	-0.984	-0.98	-0.984	-0.988	-0.984	-0.998	-0.968	-0.877	-0.592	-0.603	-0.572	-0.572	-0.599	-0.54	-0.6	-0.477
67985	0	0	0	-1.082	-1.013	-1.013	-1.063	-1.07	-1.106	-1.03	-0.972	-1.207	-1.199	-1.207	-1.21	-1.207	-1.204	-1.219	-1.001	-0.528	-0.526	-0.475	-0.475	-0.538	-0.505	-0.525	-0.379
67991	0	0	0	-1.051	-1.027	-1.027	-1.03	-1.038	-1.066	-1.031	-0.948	-0.329	-0.321	-0.355	-0.345	-0.329	-0.326	-0.342	-0.191	-0.788	-0.784	-0.79	-0.79	-0.796	-0.728	-0.797	-0.589
67992	0	0	0	-0.95	-0.877	-0.877	-0.937	-0.939	-0.956	-0.955	-0.908	-1.263	-1.255	-1.263	-1.284	-1.263	-1.269	-1.258	-1.221	-0.621	-0.62	-0.589	-0.589	-0.622	-0.628	-0.588	-0.477
67990	0	0	0	-0.461	-0.41	-0.41	-0.459	-0.454	-0.489	-0.456	-0.416	-0.682	-0.688	-0.682	-0.686	-0.682	-0.697	-0.624	-0.638	-0.62	-0.618	-0.672	-0.672	-0.629	-0.582	-0.627	-0.524
67993	0	0	0	-0.685	-0.617	-0.617	-0.672	-0.664	-0.741	-0.648	-0.622	-1.023	-1.017	-1.047	-1.027	-1.023	-1.018	-1.033	-0.81	-0.519	-0.516	-0.636	-0.636	-0.529	-0.539	-0.519	-0.384
68083	0	0	0	-0.981	-0.955	-0.955	-0.942	-0.971	-1.004	-1.012	-0.958	-0.87	-0.871	-0.895	-0.916	-0.87	-0.867	-0.866	-0.719	-0.198	-0.19	-0.225	-0.225	-0.207	-0.186	-0.271	-0.118
68082	0	0	0	-1.165	-1.142	-1.142	-1.138	-1.15	-1.182	-1.166	-1.177	-1.082	-1.08	-1.106	-1.11	-1.082	-1.086	-1.067	-0.94	-0.786	-0.795	-0.684	-0.684	-0.797	-0.703	-0.803	-0.641
68088	0	0	0	-0.97	-0.951	-0.951	-0.937	-0.951	-1	-0.987	-0.962	-0.84	-0.842	-0.865	-0.886	-0.84	-0.837	-0.775	-0.706	-0.668	-0.667	-0.62	-0.62	-0.679	-0.628	-0.68	-0.518
68104	0	0	0	-0.756	-0.689	-0.689	-0.714	-0.74	-0.772	-0.777	-0.763	-1.146	-1.138	-1.17	-1.194	-1.16	-1.142	-1.089	-0.922	-0.608	-0.608	-0.52	-0.52	-0.628	-0.547	-0.612	-0.479
68071	0	0	0	-0.436	-0.408	-0.408	-0.403	-0.424	-0.461	-0.488	-0.527	-1.06	-1.062	-1.084	-1.102	-1.074	-1.055	-1.002	-0.837	-0.474	-0.465	-0.529	-0.529	-0.482	-0.517	-0.552	-0.436
68007	0	0	0	-0.221	-0.201	-0.201	-0.219	-0.209	-0.22	-0.238	-0.191	-1.14	-1.137	-1.164	-1.16	-1.14	-1.137	-1.102	-0.895	-0.195	-0.192	-0.192	-0.192	-0.202	-0.163	-0.304	-0.147
68006	0	0	0	-1.208	-1.136	-1.136	-1.185	-1.208	-1.224	-1.178	-1.201	-1.687	-1.687	-1.71	-1.705	-1.687	-1.683	-1.669	-1.513	-0.147	-0.151	-0.111	-0.111	-0.166	-0.12	-0.192	-0.067
67848	0	0	0	-0.766	-0.751	-0.751	-0.754	-0.758	-0.75	-0.714	-0.809	-1.541	-1.53	-1.541	-1.558	-1.541	-1.539	-1.545	-1.396	-0.475	-0.475	-0.56	-0.56	-0.486	-0.449	-0.481	-0.383
68084	0	0	0	-0.44	-0.378	-0.378	-0.413	-0.428	-0.459	-0.463	-0.531	-1.218	-1.22	-1.242	-1.282	-1.218	-1.214	-1.179	-1.034	-0.382	-0.392	-0.312	-0.312	-0.404	-0.338	-0.486	-0.353
68096	0	0	0	-1.17	-1.101	-1.101	-1.141	-1.163	-1.181	-1.185	-1.159	-1.068	-1.067	-1.092	-1.076	-1.068	-1.063	-1.046	-0.749	-1.05	-1.063	-0.959	-0.959	-1.069	-1.007	-1.11	-0.917
68085	0	0	0	-0.059	-0.047	-0.047	-0.055	-0.04	-0.105	-0.139	-0.033	-0.118	-0.113	-0.118	-0.17	-0.118	-0.115	-0.092	-0.006	-0.478	-0.471	-0.512	-0.512	-0.482	-0.434	-0.5	-0.423
68087	0	0	0	-1.151	-1.129	-1.129	-1.127	-1.135	-1.174	-1.193	-1.098	-0.599	-0.599	-0.623	-0.613	-0.599	-0.596	-0.577	-0.361	-0.447	-0.441	-0.377	-0.377	-0.453	-0.396	-0.519	-0.401
67953	0	0	0	-1.105	-1.083	-1.083	-1.09	-1.096	-1.124	-1.104	-1.105	-1.196	-1.199	-1.22	-1.24	-1.196	-1.193	-1.165	-1.046	-0.856	-0.854	-0.777	-0.777	-0.869	-0.782	-0.853	-0.706
67954	0	0	0	-1.47	-1.409	-1.409	-1.438	-1.47	-1.504	-1.476	-1.438	-1.534	-1.532	-1.557	-1.58	-1.534	-1.548	-1.5	-1.432	-1.028	-1.041	-0.907	-0.907	-1.035	-0.955	-1.05	-0.855
67943	0	0	0	-1.379	-1.353	-1.353	-1.357	-1.367	-1.401	-1.339	-1.245	-1.739	-1.736	-1.762	-1.763	-1.739	-1.736	-1.702	-1.593	-0.88	-0.885	-0.847	-0.847	-0.893	-0.799	-0.854	-0.682
67957	0	0	0	-1.396	-1.325	-1.325	-1.377	-1.39	-1.39	-1.405	-1.319	-1.296	-1.294	-1.319	-1.329	-1.296	-1.291	-1.27	-1.224	-0.713	-0.724	-0.733	-0.733	-0.73	-0.741	-0.727	-0.587
67958	0	0		-0.813	-0.752	-0.752	-0.79	-0.792	-0.838	-0.777	-0.707	-1.208	-1.202	-1.233	-1.251	-1.208	-1.205	-1.168	-0.987	-0.626	-0.634	-0.532	-0.532	-0.644	-0.606	-0.611	-0.496
73387	0	0	0	-1.142	-1.124	-1.124	-1.117	-1.129	-1.159	-1.138	-1.052	-0.913	-0.905	-0.938	-0.942	-0.913	-0.91	-0.933	-0.703	-0.898	-0.906	-0.813	-0.813	-0.905	-0.823	-0.886	-0.68
67960	0	0		-1.023	-0.95	-0.95	-0.989	-1.004	-1.036	-1.041	-0.914	-0.891	-0.885	-0.891	-0.909	-0.891	-0.887	-0.882	-0.75	-1.292	-1.301	-1.144	-1.144	-1.315	-1.237	-1.314	-1.015
73393	0	0	0	-0.316	-0.248	-0.248	-0.314	-0.304	-0.353	-0.388	-0.257	-0.981	-0.979	-1.006	-1.004	-0.981	-0.978	-0.96	-0.752	-0.873	-0.881	-0.797	-0.797	-0.888	-0.815	-0.85	-0.739
67962	0	0	0	-0.95	-0.884	-0.884	-0.928	-0.937	-0.97	-0.948	-0.873	-1.953	-1.951	-1.976	-1.968	-1.953	-1.95	-1.923	-1.818	-0.506	-0.509	-0.409	-0.409	-0.522	-0.461	-0.604	-0.44
67963	0	0	0	-1.018	-0.954	-0.954	-1.001	-0.998	-1.039	-1.028	-0.917	-1.505	-1.5	-1.529	-1.524	-1.505	-1.502	-1.468	-1.251	-0.298	-0.304	-0.238	-0.238	-0.318	-0.322	-0.354	-0.24
67964	0	0	0	-0.204	-0.129	-0.129	-0.175	-0.191	-0.238	-0.221	-0.225	-1.151	-1.143	-1.175	-1.166	-1.151	-1.148	-1.139	-0.924	-0.203	-0.195	-0.178	-0.178	-0.217	-0.155	-0.203	-0.174
67966	0	0	0	-1.563	-1.536	-1.536	-1.53	-1.544	-1.573	-1.552	-1.546	-0.513	-0.507	-0.538	-0.55	-0.513	-0.509	-0.497	-0.417	-0.966	-0.969	-0.89	-0.89	-0.981	-1.02	-1.009	-0.762
67965	0	0	0	-0.534	-0.522	-0.522	-0.531	-0.528	-0.573	-0.524	-0.529	-0.996	-0.993	-1.021	-1.008	-0.996	-0.994	-1.03	-0.892	-0.512	-0.512	-0.529	-0.529	-0.526	-0.457	-0.505	-0.406
68098	0	0	0	-1.454	-1.384	-1.384	-1.417	-1.433	-1.463	-1.467	-1.42	-1.066	-1.059	-1.091	-1.11	-1.066	-1.063	-1.047	-0.901	-0.53	-0.553	-0.411	-0.411	-0.54	-0.473	-0.632	-0.436
68099	0	0		-0.595	-0.564	-0.564	-0.567	-0.59	-0.568	-0.621	-0.575	-0.566	-0.571	-0.59	-0.585	-0.579	-0.563	-0.522	-0.534	-0.327	-0.315	-0.268	-0.268	-0.331	-0.29	-0.33	-0.185
68103	0	0	0	-1.04	-0.968	-0.968	-1.002	-1.032	-1.061	-1.047	-1.042	-1.4	-1.408	-1.424	-1.444	-1.4	-1.398	-1.368	-1.385	-0.55	-0.558	-0.455	-0.455	-0.562	-0.485	-0.607	-0.438
68180	0	0	0	-0.676	-0.618	-0.618	-0.644	-0.669	-0.656	-0.633	-0.668	-1.195	-1.196	-1.195	-1.224	-1.195	-1.191	-1.179	-1.024	-0.881	-0.886	-0.794	-0.794	-0.899	-0.822	-0.919	-0.68
68208	0	0		-0.36	-0.285	-0.285	-0.324	-0.352	-0.383	-0.374	-0.376	-1.1	-1.094	-1.124	-1.15	-1.1	-1.097	-1.13	-0.861	-0.516	-0.529	-0.421	-0.421	-0.529	-0.447	-0.61	-0.367
68212	0	0	0	-1.576	-1.498	-1.498	-1.535	-1.561	-1.579	-1.516	-1.488	-1.163	-1.158	-1.187	-1.212	-1.177	-1.161	-1.142	-1.094	-1.075	-1.095	-0.967	-0.967	-1.085	-1.02	-1.09	-0.79
68184	0	0	0	-0.542	-0.469	-0.469	-0.513	-0.539	-0.496	-0.512	-0.475	-0.595	-0.589	-0.595	-0.611	-0.595	-0.592	-0.603	-0.438	-1.071	-1.078	-0.998	-0.998	-1.085	-1.006	-1.09	-0.757
68234	0	0	0	0.1	0.107	0.107	0.121	0.108	0.086	0.042	0.022	-0.855	-0.849	-0.855	-0.889	-0.855	-0.852	-0.88	-0.795	-0.033	-0.032	-0.07	-0.07	-0.032	-0.036	-0.037	0.028
68222	0	0	0	-0.137	-0.102	-0.102	-0.094	-0.115	-0.172	-0.179	-0.105	-0.208	-0.207	-0.232	-0.251	-0.222	-0.205	-0.159	-0.038	-0.991	-0.967	-0.919	-0.919	-1.003	-1.015	-1.012	-0.769
69396	0	0	0	-1.482	-1.406	-1.406	-1.455	-1.462	-1.485	-1.48	-1.404	-1.908	-1.903	-1.93	-1.948	-1.922	-1.904	-1.829	-1.81	-0.973	-0.972	-0.843	-0.843	-0.984	-0.917	-0.996	-0.708
68107	0	0	0	-0.653	-0.575	-0.575	-0.622	-0.632	-0.686	-0.697	-0.688	-0.944	-0.94	-0.967	-0.97	-0.958	-0.94	-0.884	-0.692	-0.454	-0.452	-0.483	-0.483	-0.467	-0.487	-0.466	-0.383
68108	0	0	0	-1.316	-1.241	-1.241	-1.284	-1.29	-1.358	-1.314	-1.233	-0.906	-0.902	-0.93	-0.96	-0.92	-0.902	-0.837	-0.76	-0.724	-0.726	-0.673	-0.673	-0.74	-0.771	-0.726	-0.585
68109	0	0	0	-0.853	-0.831	-0.831	-0.824	-0.837	-0.874	-0.851	-0.882	-1.317	-1.313	-1.34	-1.353	-1.331	-1.313	-1.292	-1.244	-0.369	-0.359	-0.296	-0.296	-0.384	-0.321	-0.417	-0.251
68214	0	0	0	0.637	0.666	0.666	0.681	0.649	0.611	0.609	0.581	-0.465	-0.458	-0.49	-0.524	-0.479	-0.462	-0.427	-0.404	-0.51	-0.496	-0.444	-0.444	-0.526	-0.462	-0.541	-0.397
68215	0	0	0	-1.525	-1.452	-1.452	-1.487	-1.51	-1.534	-1.511	-1.458	-1.436	-1.438	-1.459	-1.478	-1.45	-1.432	-1.362	-1.399	-0.519	-0.526	-0.434	-0.434	-0.536	-0.51	-0.571	-0.349
69397	0	0	0	-0.962	-0.886	-0.886	-0.925	-0.95	-0.966	-0.956	-0.896	-1.204	-1.205	-1.228	-1.264	-1.204	-1.201	-1.186	-1.038	-0.989	-0.997	-0.813	-0.813	-1.006	-0.956	-1.032	-0.788
69399	0	0	0	-1.454	-1.382	-1.382	-1.42	-1.435	-1.485	-1.439	-1.384	-0.931	-0.927	-0.954	-0.963	-0.945	-0.927	-0.873	-0.679	-1.169	-1.169	-1.082	-1.082	-1.185	-1.144	-1.167	-0.919
68217	0	0	0	-1.676	-1.603	-1.603	-1.639	-1.661	-1.674	-1.676	-1.613	-0.785	-0.787	-0.809	-0.828	-0.799	-0.782	-0.712	-0.666	-0.731	-0.736	-0.746	-0.746	-0.748	-0.694	-0.729	-0.587
69497	0	0	0	-0.094	-0.027	-0.027	-0.074	-0.072	-0.136	-0.087	-0.074	-1.211	-1.205	-1.211	-1.257	-1.211	-1.225	-1.234	-1.002	-0.909	-0.907	-0.904	-0.904	-0.926	-0.858	-0.92	-0.678
68111	0	0	0	-0.781	-0.703	-0.703	-0.743	-0.761	-0.812	-0.806	-0.776	-0.959	-0.945	-0.983	-1.023	-0.973	-0.955	-0.948	-0.755	-0.233	-0.234	-0.328	-0.328	-0.246	-0.214	-0.266	-0.179
68112	0	0	0	-1.629	-1.597	-1.597	-1.598	-1.624	-1.67	-1.65	-1.61	-1.157	-1.156	-1.181	-1.205	-1.171	-1.171	-1.107	-0.921	-0.647	-0.643	-0.745	-0.745	-0.663	-0.643	-0.7	-0.499
69501	0	0	0	-0.404	-0.369	-0.369	-0.365	-0.391	-0.441	-0.418	-0.398	-0.953	-0.953	-0.953	-0.97	-0.953	-0.968	-0.97	-0.746	-0.847	-0.837	-0.911	-0.911	-0.855	-0.841	-0.922	-0.771
68174	0	0		-1.346	-1.316	-1.316	-1.312	-1.332	-1.342	-1.397	-1.323	-1.066	-1.056	-1.089	-1.084	-1.079	-1.062	-1.042	-1.015	-0.948	-0.946	-0.864	-0.864	-0.962	-0.917	-0.966	-0.787
69502	0	0		-1.221	-1.188	-1.188	-1.191	-1.204	-1.213	-1.219	-1.145	-0.115	-0.111	-0.14	-0.163	-0.128	-0.128	-0.068	0.073	-0.664	-0.662	-0.616	-0.616	-0.676	-0.691	-0.659	-0.514
68264	0	0	0	-1.334	-1.261	-1.261	-1.295	-1.313	-1.331	-1.351	-1.234	-0.518	-0.506	-0.542	-0.588	-0.532	-0.514	-0.462	-0.272	-1.089	-1.102	-0.964	-0.964	-1.107	-1.013	-1.141	-0.843
68265	0	0		-0.89	-0.817	-0.817	-0.854	-0.869	-0.901	-0.892	-0.829	-0.345	-0.338	-0.369	-0.421	-0.359	-0.342	-0.293	-0.135	-0.677	-0.667	-0.637	-0.637	-0.693	-0.67	-0.699	-0.519
68266	0	0	0	-1.32	-1.244	-1.244	-1.283	-1.3	-1.313	-1.339	-1.208	-0.786	-0.779	-0.81	-0.858	-0.8	-0.782	-0.746	-0.554	-1.332	-1.342	-1.257	-1.257	-1.352	-1.253	-1.356	-1.054
68274	0	0	0	-0.949	-0.923	-0.923	-0.924	-0.937	-0.953	-0.981	-0.93	-0.885	-0.877	-0.909	-0.9	-0.885	-0.882	-0.87	-0.636	-1.142	-1.137	-0.984	-0.984	-1.158	-1.081	-1.146	-0.931
69503	0	0	0	-0.413	-0.381	-0.381	-0.376	-0.397	-0.443	-0.407	-0.388	-0.171	-0.173	-0.171	-0.182	-0.171	-0.168	-0.117	-0.076	-0.903	-0.897	-0.86	-0.86	-0.91	-0.887	-0.899	-0.69
69504	0	0	0	-0.589	-0.518	-0.518	-0.557	-0.575	-0.629	-0.592	-0.57	-0.786	-0.783	-0.81	-0.836	-0.8	-0.781	-0.756	-0.583	-1.107	-1.104	-1.149	-1.149	-1.127	-1.099	-1.113	-0.853
69505	0	0		-1.507	-1.481	-1.481	-1.468	-1.498	-1.519	-1.468	-1.406	-0.664	-0.658	-0.664	-0.68	-0.664	-0.678	-0.689	-0.493	-0.909	-0.904	-0.787	-0.787	-0.916	-0.873	-0.897	-0.615
69506	0	0		-0.891	-0.809	-0.809	-0.856	-0.871	-0.889	-0.905	-0.831	-0.742	-0.739	-0.766	-0.784	-0.742	-0.738	-0.745	-0.507	-0.889	-0.903	-0.782	-0.782	-0.907	-0.83	-0.92	-0.67
69508	0	0	0	-1.483	-1.412	-1.412	-1.446	-1.483	-1.517	-1.45	-1.427	-1.336	-1.334	-1.36	-1.359	-1.336	-1.332	-1.352	-1.187	-0.852	-0.867	-0.734	-0.734	-0.869	-0.77	-0.905	-0.584
69517	0	0	0	-1.008	-0.929	-0.929	-0.972	-1.002	-1.023	-0.967	-0.962	-0.568	-0.567	-0.593	-0.636	-0.582	-0.563	-0.546	-0.34	-0.972	-0.97	-0.98	-0.98	-0.986	-1.028	-1.027	-0.711
68292	0	0	0	-1.357	-1.286	-1.286	-1.34	-1.344	-1.375	-1.32	-1.249	-0.405	-0.405	-0.405	-0.406	-0.405	-0.402	-0.422	-0.188	-1.388	-1.387	-1.325	-1.325	-1.397	-1.309	-1.365	-1.101
68298	0	0	0	-0.719	-0.649	-0.649	-0.683	-0.701	-0.737	-0.716	-0.684	-0.697	-0.691	-0.697	-0.71	-0.697	-0.694	-0.718	-0.477	-1.137	-1.143	-1.09	-1.09	-1.147	-1.072	-1.086	-0.801
69518	0	0		-1.046	-0.975	-0.975	-1.033	-1.032	-1.081	-1.07	-0.997	-1.191	-1.185	-1.191	-1.214	-1.191	-1.186	-1.233	-1.05	-1.075	-1.09	-1.087	-1.087	-1.081	-1.064	-1.039	-0.843
69519	0	0		-1.186	-1.112	-1.112	-1.156	-1.166	-1.223	-1.147	-1.099	-1.121	-1.113	-1.146	-1.155	-1.135	-1.136	-1.105	-0.871	-1.215	-1.224	-1.16	-1.16	-1.229	-1.234	-1.234	-0.964
69520	0	0		-0.492	-0.416	-0.416	-0.456	-0.47	-0.534	-0.524	-0.427	-0.952	-0.952	-0.952	-0.99	-0.952	-0.948	-0.947	-0.702	-0.749	-0.747	-0.807	-0.807	-0.763	-0.764	-0.74	-0.587
69521	0	0	0	-0.316	-0.243	-0.243	-0.29	-0.316	-0.344	-0.311	-0.334	-1.176	-1.173	-1.176	-1.211	-1.176	-1.171	-1.192	-0.98	-0.986	-0.99	-0.913	-0.913	-0.996	-0.9	-0.983	-0.799
69522	0	0	0	-0.857	-0.786	-0.786	-0.817	-0.838	-0.854	-0.847	-0.823	-0.115	-0.11	-0.115	-0.151	-0.129	-0.111	-0.062	0.172	-1.614	-1.62	-1.562	-1.562	-1.637	-1.522	-1.63	-1.264
69361	0	0	0	-0.708	-0.639	-0.639	-0.67	-0.694	-0.724	-0.706	-0.687	-1.272	-1.264	-1.296	-1.321	-1.272	-1.268	-1.24	-1.049	-0.767	-0.773	-0.7	-0.7	-0.783	-0.748	-0.846	-0.652
69387	0	0	0	-0.943	-0.913	-0.913	-0.904	-0.917	-0.943	-0.935	-0.932	-0.668	-0.664	-0.692	-0.708	-0.682	-0.664	-0.677	-0.461	-1.182	-1.184	-1.158	-1.158	-1.194	-1.159	-1.161	-0.969
69417	0	0		-1.595	-1.522	-1.522	-1.561	-1.575	-1.589	-1.557	-1.525	-0.725	-0.714	-0.749	-0.797	-0.739	-0.722	-0.682	-0.544	-1.093	-1.104	-0.956	-0.956	-1.111	-0.991	-1.088	-0.833
69418	0	0	0	-0.195	-0.117	-0.117	-0.161	-0.175	-0.248	-0.245	-0.23	-0.347	-0.338	-0.372	-0.387	-0.347	-0.344	-0.335	-0.104	-0.242	-0.241	-0.349	-0.349	-0.253	-0.245	-0.275	-0.161
69386	0	0	0	-0.723	-0.658	-0.658	-0.685	-0.705	-0.734	-0.731	-0.68	-1.668	-1.665	-1.691	-1.696	-1.668	-1.665	-1.684	-1.474	-0.719	-0.732	-0.69	-0.69	-0.739	-0.63	-0.77	-0.554
69388	0	0	0	-0.814	-0.788	-0.788	-0.774	-0.806	-0.833	-0.797	-0.742	-1.097	-1.098	-1.122	-1.139	-1.111	-1.094	-1.06	-0.997	-1.15	-1.156	-1.04	-1.04	-1.159	-1.047	-1.184	-0.934
68295	0	0		-1.305	-1.239	-1.239	-1.275	-1.279	-1.316	-1.303	-1.226	-1.163	-1.158	-1.186	-1.199	-1.163	-1.16	-1.11	-1.008	-0.676	-0.689	-0.569	-0.569	-0.691	-0.617	-0.688	-0.483
69413	0	0		-1	-0.922	-0.922	-0.966	-0.98	-1.002	-1.01	-0.982	-1.231	-1.23	-1.254	-1.292	-1.245	-1.227	-1.156	-1.098	-1.392	-1.403	-1.361	-1.361	-1.402	-1.344	-1.409	-1.1
69415	0	0	0	-1.223	-1.187	-1.187	-1.187	-1.209	-1.218	-1.194	-1.133	-0.913	-0.91	-0.936	-0.985	-0.927	-0.909	-0.858	-0.623	-1.147	-1.144	-0.974	-0.974	-1.163	-1.071	-1.179	-0.915
69419	0	0	0	-1.179	-1.1	-1.1	-1.142	-1.159	-1.182	-1.168	-1.127	-0.819	-0.815	-0.843	-0.872	-0.833	-0.814	-0.804	-0.607	-0.767	-0.772	-0.706	-0.706	-0.785	-0.709	-0.815	-0.599
69358	0	0	0	-1.366	-1.291	-1.291	-1.332	-1.347	-1.368	-1.347	-1.3	-0.779	-0.778	-0.803	-0.821	-0.779	-0.775	-0.768	-0.533	-0.736	-0.736	-0.651	-0.651	-0.751	-0.819	-0.751	-0.548
69360	0	0	0	-0.946	-0.875	-0.875	-0.912	-0.927	-0.969	-0.957	-0.954	-1.156	-1.15	-1.18	-1.185	-1.17	-1.169	-1.148	-0.961	-0.613	-0.624	-0.528	-0.528	-0.629	-0.587	-0.649	-0.468
69421	0	0	0	-1.353	-1.282	-1.282	-1.315	-1.338	-1.345	-1.347	-1.318	-0.791	-0.787	-0.815	-0.818	-0.805	-0.786	-0.747	-0.544	-0.976	-0.983	-0.881	-0.881	-0.99	-0.912	-1.013	-0.712
68738	0	0		-1.535	-1.471	-1.471	-1.509	-1.523	-1.51	-1.491	-1.391	-1.14	-1.141	-1.14	-1.192	-1.14	-1.135	-1.122	-0.983	-1.317	-1.346	-1.224	-1.224	-1.331	-1.244	-1.322	-1.026
68739	0	0		-0.862	-0.792	-0.792	-0.827	-0.849	-0.866	-0.87	-0.779	-0.153	-0.147	-0.178	-0.217	-0.166	-0.148	-0.097	0.051	-0.715	-0.721	-0.624	-0.624	-0.728	-0.735	-0.706	-0.584
68740	0	0	0	-1.256	-1.182	-1.182	-1.223	-1.237	-1.283	-1.267	-1.226	-0.465	-0.463	-0.489	-0.51	-0.479	-0.461	-0.401	-0.254	-1.132	-1.139	-1.104	-1.104	-1.145	-1.15	-1.142	-0.911
68741	0	0	0	-1.698	-1.628	-1.628	-1.665	-1.687	-1.687	-1.685	-1.585	-1.016	-1.02	-1.04	-1.062	-1.016	-1.012	-1.002	-0.801	-1.196	-1.222	-0.988	-0.988	-1.215	-1.162	-1.222	-0.925
68742	0	0		-1.006	-0.932	-0.932	-0.974	-0.995	-1.023	-1.022	-0.963	-0.476	-0.475	-0.5	-0.519	-0.49	-0.472	-0.415	-0.207	-0.904	-0.909	-0.8	-0.8	-0.918	-0.882	-0.91	-0.644
69378	0	0	0	-1.541	-1.47	-1.47	-1.509	-1.522	-1.533	-1.545	-1.458	-0.369	-0.366	-0.394	-0.397	-0.383	-0.366	-0.322	-0.173	-1.395	-1.405	-1.295	-1.295	-1.413	-1.349	-1.399	-1.109
69379	0	0	0	-1.457	-1.391	-1.391	-1.418	-1.437	-1.451	-1.486	-1.384	-1.004	-1.005	-1.028	-1.072	-1.018	-1	-0.972	-0.805	-0.646	-0.648	-0.522	-0.522	-0.662	-0.601	-0.687	-0.452
69380	0	0		-1.16	-1.095	-1.095	-1.131	-1.139	-1.167	-1.119	-1.089	-1.111	-1.107	-1.134	-1.114	-1.111	-1.106	-1.115	-0.849	-0.924	-0.933	-0.836	-0.836	-0.943	-0.855	-0.965	-0.69
69381	0	0	0	-1.093	-1.018	-1.018	-1.059	-1.073	-1.091	-1.084	-1.059	-0.381	-0.38	-0.405	-0.443	-0.395	-0.378	-0.339	-0.136	-1.029	-1.033	-0.903	-0.903	-1.045	-1	-1.063	-0.803
68743	0	0	0	-1.042	-0.964	-0.964	-1.004	-1.027	-1.044	-1.039	-0.984	-1.427	-1.434	-1.427	-1.472	-1.441	-1.422	-1.402	-1.287	-0.878	-0.888	-0.927	-0.927	-0.89	-0.909	-0.896	-0.678
69400	0	0	0	-0.471	-0.391	-0.391	-0.434	-0.45	-0.473	-0.506	-0.475	-1.277	-1.274	-1.3	-1.328	-1.291	-1.273	-1.2	-1.149	-0.915	-0.913	-0.802	-0.802	-0.931	-0.896	-0.943	-0.696
69422	0	0	0	-1.71	-1.637	-1.637	-1.677	-1.699	-1.708	-1.701	-1.63	-0.888	-0.889	-0.912	-0.939	-0.902	-0.883	-0.848	-0.648	-1.176	-1.187	-0.997	-0.997	-1.193	-1.142	-1.232	-0.918
69423	0	0	0	-1.218	-1.142	-1.142	-1.184	-1.198	-1.217	-1.226	-1.184	-0.791	-0.79	-0.815	-0.845	-0.805	-0.788	-0.745	-0.544	-1.004	-1.003	-0.866	-0.866	-1.022	-0.948	-1.007	-0.775
73399	0	0		-1.138	-1.064	-1.064	-1.106	-1.117	-1.149	-1.131	-1.139	-0.057	-0.048	-0.057	-0.094	-0.071	-0.054	-0.039	0.132	-0.859	-0.853	-0.906	-0.906	-0.874	-0.924	-0.857	-0.675
69432	0	0		-1.187	-1.113	-1.113	-1.148	-1.171	-1.204	-1.199	-1.104	-1.124	-1.121	-1.148	-1.179	-1.124	-1.138	-1.115	-0.936	-0.943	-0.953	-0.797	-0.797	-0.96	-0.865	-0.99	-0.69
69433	0	0		-0.552	-0.519	-0.519	-0.519	-0.532	-0.604	-0.582	-0.547	-0.807	-0.808	-0.831	-0.853	-0.821	-0.804	-0.784	-0.573	-0.649	-0.638	-0.612	-0.612	-0.662	-0.642	-0.669	-0.455
69435	0	0		-1.717	-1.683	-1.683	-1.684	-1.698	-1.712	-1.697	-1.584	-0.936	-0.935	-0.96	-1.006	-0.95	-0.932	-0.907	-0.752	-1.014	-1.007	-0.849	-0.849	-1.032	-0.988	-1.048	-0.806
69495	0	0	0	-1.74	-1.683	-1.683	-1.702	-1.723	-1.728	-1.719	-1.663	-0.713	-0.716	-0.737	-0.759	-0.726	-0.709	-0.653	-0.512	-1.051	-1.066	-1.029	-1.029	-1.068	-1.025	-1.071	-0.837
69436	0	0	0	-1.069	-1.005	-1.005	-1.033	-1.049	-1.076	-1.049	-1.033	-0.632	-0.629	-0.657	-0.687	-0.646	-0.628	-0.565	-0.404	-1.058	-1.065	-0.904	-0.904	-1.075	-1.033	-1.101	-0.811
69437	0	0	0	-1.107	-1.038	-1.038	-1.073	-1.092	-1.122	-1.038	-1.038	-1.165	-1.162	-1.165	-1.213	-1.165	-1.162	-1.162	-0.91	-0.848	-0.854	-0.842	-0.842	-0.867	-0.782	-0.878	-0.616
69496	0	0	0	-1.347	-1.276	-1.276	-1.309	-1.327	-1.35	-1.364	-1.253	-0.636	-0.633	-0.661	-0.658	-0.65	-0.633	-0.614	-0.391	-1.218	-1.232	-1.14	-1.14	-1.244	-1.137	-1.268	-0.887
69488	0	0		-1.202	-1.138	-1.138	-1.173	-1.19	-1.214	-1.152	-1.145	-1.237	-1.238	-1.26	-1.265	-1.237	-1.233	-1.231	-1	-1.128	-1.135	-0.977	-0.977	-1.146	-1.034	-1.148	-0.911
69489	0	0	0	-1.24	-1.203	-1.203	-1.207	-1.221	-1.237	-1.182	-1.186	-0.824	-0.818	-0.849	-0.882	-0.838	-0.82	-0.797	-0.618	-1.502	-1.504	-1.378	-1.378	-1.521	-1.428	-1.512	-1.171
69491	0	0	0	-0.345	-0.265	-0.265	-0.319	-0.334	-0.349	-0.34	-0.363	-1.126	-1.13	-1.151	-1.18	-1.126	-1.123	-1.138	-0.914	-0.827	-0.831	-0.777	-0.777	-0.841	-0.788	-0.874	-0.648
69557	0	0		-1.334	-1.254	-1.254	-1.298	-1.32	-1.336	-1.318	-1.221	-1.818	-1.81	-1.841	-1.85	-1.818	-1.813	-1.8	-1.632	-0.958	-0.971	-0.8	-0.8	-0.976	-0.877	-0.947	-0.716
69558	0	0	0	-1.081	-1.002	-1.002	-1.044	-1.059	-1.092	-1.066	-1.031	-0.482	-0.486	-0.507	-0.549	-0.496	-0.478	-0.438	-0.255	-1.27	-1.276	-1.129	-1.129	-1.284	-1.287	-1.304	-1.046
69559	0	0	0	-1.536	-1.473	-1.473	-1.502	-1.524	-1.565	-1.506	-1.391	-0.699	-0.692	-0.723	-0.767	-0.713	-0.694	-0.669	-0.466	-1.712	-1.729	-1.609	-1.609	-1.724	-1.641	-1.675	-1.352
69492	0	0		-0.956	-0.881	-0.881	-0.917	-0.935	-0.964	-0.937	-0.886	-0.334	-0.335	-0.359	-0.387	-0.348	-0.33	-0.283	-0.11	-0.897	-0.906	-0.924	-0.924	-0.912	-0.975	-0.898	-0.717
69425	0	0	0	-0.878	-0.816	-0.816	-0.836	-0.857	-0.888	-0.918	-0.858	-0.263	-0.26	-0.288	-0.307	-0.278	-0.26	-0.256	-0.059	-1.096	-1.095	-1.008	-1.008	-1.118	-1.017	-1.11	-0.828
69427	0	0	0	-1.619	-1.547	-1.547	-1.588	-1.6	-1.62	-1.61	-1.576	-0.796	-0.795	-0.82	-0.832	-0.81	-0.792	-0.753	-0.52	-1.015	-1.024	-0.905	-0.905	-1.03	-1.054	-1.04	-0.784
69428	0	0	0	-0.792	-0.756	-0.756	-0.754	-0.772	-0.798	-0.778	-0.767	-1.112	-1.108	-1.136	-1.164	-1.126	-1.108	-1.061	-0.961	-0.958	-0.953	-0.932	-0.932	-0.973	-0.965	-0.988	-0.733
69429	0	0		-0.92	-0.889	-0.889	-0.886	-0.906	-0.926	-0.937	-0.901	-1.339	-1.346	-1.363	-1.393	-1.353	-1.336	-1.274	-1.116	-1.11	-1.094	-1.003	-1.003	-1.129	-1.068	-1.117	-0.889
69531	0	0	0	-0.198	-0.124	-0.124	-0.168	-0.177	-0.24	-0.225	-0.181	-1.146	-1.138	-1.17	-1.154	-1.146	-1.16	-1.179	-0.95	-1.301	-1.319	-1.207	-1.207	-1.322	-1.201	-1.234	-0.968
69430	0	0	0	-1.414	-1.341	-1.341	-1.379	-1.393	-1.406	-1.397	-1.326	-1.098	-1.099	-1.123	-1.152	-1.112	-1.094	-1.04	-0.844	-1.269	-1.27	-1.122	-1.122	-1.288	-1.215	-1.273	-1.03
69431	0	0	0	-1.079	-1.007	-1.007	-1.041	-1.054	-1.08	-1.124	-1.059	-0.633	-0.634	-0.657	-0.672	-0.647	-0.629	-0.606	-0.388	-0.976	-0.974	-0.869	-0.869	-0.995	-0.943	-1.032	-0.78
69493	0	0	0	-1.476	-1.407	-1.407	-1.443	-1.462	-1.486	-1.437	-1.377	-1.021	-1.015	-1.045	-1.057	-1.021	-1.018	-0.984	-0.716	-0.891	-0.908	-0.808	-0.808	-0.908	-0.795	-0.956	-0.738
69494	0	0	0	-0.778	-0.7	-0.7	-0.739	-0.762	-0.779	-0.742	-0.797	-1.388	-1.389	-1.388	-1.436	-1.402	-1.385	-1.311	-1.176	-0.802	-0.819	-0.638	-0.638	-0.822	-0.789	-0.839	-0.61
69560	0	0	0	-1.304	-1.278	-1.278	-1.274	-1.279	-1.324	-1.284	-1.208	-0.987	-0.989	-1.011	-1.036	-1.001	-1	-0.897	-0.835	-1.434	-1.44	-1.286	-1.286	-1.449	-1.436	-1.407	-1.122
69561	0	0	0	-1.188	-1.169	-1.169	-1.172	-1.168	-1.203	-1.202	-1.12	-1.389	-1.392	-1.389	-1.401	-1.389	-1.387	-1.364	-1.391	-1.038	-1.044	-1.026	-1.026	-1.043	-0.973	-1.045	-0.837
69562	0	0	0	-0.509	-0.436	-0.436	-0.472	-0.489	-0.511	-0.508	-0.489	-0.177	-0.182	-0.202	-0.237	-0.191	-0.172	-0.139	0.018	-1.233	-1.237	-1.263	-1.263	-1.251	-1.163	-1.264	-1.019
69583	0	0	0	-0.839	-0.76	-0.76	-0.805	-0.828	-0.842	-0.823	-0.823	-0.425	-0.423	-0.449	-0.469	-0.439	-0.421	-0.405	-0.151	-1.06	-1.057	-0.896	-0.896	-1.076	-1.054	-1.083	-0.844
69564	0	0	0	-0.526	-0.472	-0.472	-0.517	-0.52	-0.522	-0.535	-0.531	-1.358	-1.356	-1.358	-1.393	-1.372	-1.373	-1.336	-1.275	-0.864	-0.871	-0.931	-0.931	-0.873	-0.813	-0.825	-0.673
69565	0	0	0	-1.334	-1.276	-1.276	-1.301	-1.315	-1.361	-1.338	-1.32	-1.259	-1.258	-1.259	-1.285	-1.259	-1.255	-1.272	-1.151	-1.241	-1.262	-1.279	-1.279	-1.253	-1.244	-1.256	-1.076
69566	0	0	0	-1.255	-1.193	-1.193	-1.218	-1.24	-1.274	-1.206	-1.132	-1.588	-1.589	-1.588	-1.641	-1.601	-1.585	-1.525	-1.538	-1.089	-1.105	-1.118	-1.118	-1.099	-1.027	-1.105	-0.943
69567	0	0	0	-0.255	-0.231	-0.231	-0.224	-0.25	-0.284	-0.208	-0.151	-0.883	-0.875	-0.883	-0.934	-0.883	-0.879	-0.849	-0.889	-0.886	-0.885	-0.914	-0.914	-0.9	-0.815	-0.89	-0.755
69585	0	0	0	-0.252	-0.169	-0.169	-0.217	-0.246	-0.263	-0.22	-0.237	-0.64	-0.637	-0.64	-0.674	-0.64	-0.636	-0.664	-0.431	-1.482	-1.482	-1.384	-1.384	-1.5	-1.434	-1.471	-1.201
69569	0	0	0	-1.229	-1.15	-1.15	-1.19	-1.215	-1.226	-1.205	-1.131	-0.404	-0.39	-0.428	-0.451	-0.418	-0.4	-0.349	-0.186	-1.022	-1.029	-0.949	-0.949	-1.043	-0.948	-1.051	-0.767
69570	0	0		-1.461	-1.438	-1.438	-1.446	-1.46	-1.475	-1.417	-1.378	-1.191	-1.187	-1.191	-1.228	-1.191	-1.196	-1.186	-1.104	-0.822	-0.838	-0.793	-0.793	-0.825	-0.751	-0.877	-0.759
69571	0	0	0	-1.716	-1.643	-1.643	-1.68	-1.704	-1.731	-1.726	-1.572	-1.344	-1.345	-1.344	-1.408	-1.358	-1.341	-1.301	-1.243	-1.147	-1.172	-1.086	-1.086	-1.161	-1.088	-1.218	-0.926
69573	0	0	0	-1.337	-1.276	-1.276	-1.306	-1.325	-1.324	-1.294	-1.237	-1.865	-1.863	-1.888	-1.915	-1.879	-1.862	-1.8	-1.756	-1.128	-1.156	-1.027	-1.027	-1.136	-1.036	-1.135	-0.887
69586	0	0	0	-1.032	-0.969	-0.969	-1	-1.027	-1.035	-1.033	-0.933	-0.914	-0.905	-0.914	-0.905	-0.914	-0.91	-0.885	-0.719	-0.841	-0.859	-0.74	-0.74	-0.857	-0.76	-0.897	-0.681
69575	0	0		-1.045	-1.007	-1.007	-1.027	-1.026	-1.046	-1.019	-1.011	-1.187	-1.192	-1.209	-1.221	-1.201	-1.201	-1.104	-1.116	-0.962	-0.96	-0.957	-0.957	-0.97	-0.954	-0.985	-0.708
69587	0	0	0	-0.314	-0.242	-0.242	-0.277	-0.292	-0.337	-0.313	-0.316	-0.009	-0.006	-0.009	-0.048	-0.009	-0.005	-0.014	0.172	-1.237	-1.238	-1.159	-1.159	-1.25	-1.167	-1.192	-0.989
73020	0	0	0	-0.459	-0.398	-0.398	-0.435	-0.432	-0.449	-0.513	-0.402	-0.986	-0.991	-1.011	-1.007	-0.986	-0.982	-0.967	-0.839	-1.198	-1.223	-1.067	-1.067	-1.209	-1.099	-1.196	-1.024
73021	0	0	0	-0.279	-0.252	-0.252	-0.25	-0.274	-0.286	-0.319	-0.302	-0.196	-0.195	-0.221	-0.229	-0.21	-0.192	-0.208	0.006	-0.798	-0.8	-0.703	-0.703	-0.813	-0.74	-0.861	-0.581
73022	0	0	0	-0.122	-0.055	-0.055	-0.08	-0.103	-0.148	-0.186	-0.11	0.342	0.337	0.342	0.319	0.342	0.346	0.36	0.565	-0.978	-0.987	-0.913	-0.913	-1	-0.896	-0.982	-0.711
73023	0	0	0	-0.776	-0.704	-0.704	-0.746	-0.764	-0.801	-0.776	-0.746	-0.833	-0.841	-0.858	-0.862	-0.833	-0.83	-0.812	-0.64	-1.262	-1.27	-1.128	-1.128	-1.276	-1.176	-1.306	-1.164
73024	0	0	0	-0.62	-0.581	-0.581	-0.58	-0.599	-0.633	-0.638	-0.644	-0.929	-0.926	-0.953	-0.954	-0.929	-0.925	-0.912	-0.732	-1.092	-1.078	-1.05	-1.05	-1.107	-1.027	-1.104	-0.823
73025	0	0	0	-0.15	-0.136	-0.136	-0.132	-0.145	-0.202	-0.148	-0.101	-0.38	-0.374	-0.38	-0.411	-0.38	-0.376	-0.37	-0.154	-0.623	-0.616	-0.822	-0.822	-0.63	-0.719	-0.617	-0.467
73026	0	0	0	-0.829	-0.809	-0.809	-0.797	-0.815	-0.827	-0.836	-0.769	-1.419	-1.424	-1.444	-1.452	-1.419	-1.416	-1.382	-1.297	-0.93	-0.932	-0.833	-0.833	-0.935	-0.846	-0.955	-0.717
73027	0	0	0	-0.952	-0.881	-0.881	-0.914	-0.952	-0.967	-0.96	-0.837	-1.432	-1.426	-1.456	-1.48	-1.432	-1.428	-1.397	-1.257	-0.454	-0.468	-0.344	-0.344	-0.468	-0.376	-0.506	-0.355
73056	0	0	0	-0.187	-0.121	-0.121	-0.155	-0.18	-0.213	-0.2	-0.167	-0.438	-0.437	-0.438	-0.462	-0.438	-0.434	-0.444	-0.259	-0.692	-0.696	-0.604	-0.604	-0.709	-0.616	-0.738	-0.553
73057	0	0	0	-0.322	-0.298	-0.298	-0.294	-0.309	-0.358	-0.361	-0.301	-0.589	-0.59	-0.589	-0.637	-0.589	-0.586	-0.601	-0.343	-0.93	-0.913	-0.797	-0.797	-0.942	-0.873	-0.961	-0.784
73040	0	0	0	-0.18	-0.101	-0.101	-0.148	-0.168	-0.154	-0.181	-0.146	-0.741	-0.737	-0.765	-0.746	-0.741	-0.738	-0.703	-0.532	-0.877	-0.88	-0.786	-0.786	-0.895	-0.817	-0.893	-0.667
73044	0	0	0	-0.896	-0.86	-0.86	-0.863	-0.876	-0.931	-0.896	-0.878	-0.679	-0.678	-0.703	-0.733	-0.693	-0.675	-0.637	-0.539	-1.324	-1.321	-1.233	-1.233	-1.339	-1.357	-1.333	-1.048
73064	0	0	0	-1.098	-1.072	-1.072	-1.066	-1.092	-1.104	-1.09	-1.002	-1.071	-1.073	-1.095	-1.099	-1.071	-1.067	-1.017	-0.897	-0.604	-0.593	-0.479	-0.479	-0.616	-0.53	-0.656	-0.385
73065	0	0	0	-1.554	-1.536	-1.536	-1.52	-1.527	-1.565	-1.542	-1.501	-0.832	-0.823	-0.856	-0.883	-0.832	-0.829	-0.831	-0.709	-0.999	-1.001	-0.857	-0.857	-1.003	-0.924	-1.071	-0.761
73066	0	0		-1.165	-1.134	-1.134	-1.129	-1.152	-1.166	-1.176	-1.1	-0.428	-0.431	-0.452	-0.44	-0.428	-0.424	-0.421	-0.298	-1.221	-1.223	-1.048	-1.048	-1.24	-1.142	-1.253	-0.97
73067	0	0	0	-1.079	-1.043	-1.043	-1.041	-1.058	-1.087	-1.076	-1.031	-0.188	-0.187	-0.188	-0.236	-0.202	-0.184	-0.174	0.02	-0.763	-0.753	-0.703	-0.703	-0.772	-0.72	-0.782	-0.613
73068	0	0	0	-0.993	-0.919	-0.919	-0.96	-0.967	-1.003	-1.009	-0.964	-0.645	-0.641	-0.67	-0.703	-0.659	-0.641	-0.621	-0.437	-0.987	-0.992	-1.038	-1.038	-0.998	-1.012	-0.961	-0.785
73069	0	0	0	-1.51	-1.445	-1.445	-1.477	-1.492	-1.494	-1.519	-1.365	-0.869	-0.863	-0.893	-0.891	-0.869	-0.866	-0.892	-0.662	-1.261	-1.281	-1.089	-1.089	-1.273	-1.172	-1.264	-0.966
73376	0	0		-1.255	-1.194	-1.194	-1.233	-1.242	-1.287	-1.271	-1.177	-1.657	-1.655	-1.657	-1.687	-1.657	-1.654	-1.638	-1.545	-0.478	-0.491	-0.378	-0.378	-0.491	-0.412	-0.504	-0.401
73071	0	0	0	-0.983	-0.919	-0.919	-0.949	-0.977	-0.991	-0.988	-0.895	-0.377	-0.385	-0.377	-0.396	-0.377	-0.375	-0.373	-0.166	-0.553	-0.558	-0.49	-0.49	-0.561	-0.508	-0.629	-0.412
73074	0	0	0	-0.444	-0.388	-0.388	-0.403	-0.432	-0.461	-0.469	-0.404	-0.854	-0.862	-0.854	-0.924	-0.868	-0.851	-0.814	-0.643	-0.967	-0.977	-0.889	-0.889	-0.988	-0.889	-0.989	-0.716
73075	0	0	0	-1.437	-1.377	-1.377	-1.399	-1.419	-1.441	-1.42	-1.348	-0.882	-0.872	-0.882	-0.93	-0.882	-0.879	-0.907	-0.738	-1.167	-1.193	-1.027	-1.027	-1.175	-1.076	-1.18	-0.924
73081	0	0	0	-0.391	-0.332	-0.332	-0.353	-0.384	-0.426	-0.385	-0.342	-0.743	-0.737	-0.743	-0.763	-0.743	-0.74	-0.754	-0.646	-0.399	-0.405	-0.323	-0.323	-0.403	-0.333	-0.445	-0.308
73083	0	0	0	-0.245	-0.225	-0.225	-0.216	-0.233	-0.223	-0.248	-0.193	-0.717	-0.719	-0.717	-0.727	-0.717	-0.713	-0.724	-0.535	-0.997	-0.994	-0.9	-0.9	-1.007	-0.919	-1.02	-0.765
73095	0	0		-1.319	-1.257	-1.257	-1.286	-1.313	-1.322	-1.316	-1.222	-0.891	-0.893	-0.891	-0.942	-0.891	-0.888	-0.875	-0.713	-1.162	-1.191	-1.06	-1.06	-1.166	-1.087	-1.191	-0.845
73096	0	0	0	-0.779	-0.699	-0.699	-0.749	-0.759	-0.791	-0.77	-0.738	-0.891	-0.896	-0.891	-0.901	-0.891	-0.887	-0.841	-0.661	-0.89	-0.892	-0.812	-0.812	-0.905	-0.908	-0.867	-0.705
73116	0	0	0	-0.585	-0.518	-0.518	-0.549	-0.565	-0.588	-0.615	-0.568	-0.248	-0.242	-0.272	-0.313	-0.262	-0.244	-0.198	-0.007	-1.284	-1.305	-1.082	-1.082	-1.303	-1.257	-1.321	-1.055
73120	0	0	0	-1.057	-0.99	-0.99	-1.023	-1.045	-1.069	-1.048	-1.007	-1.201	-1.198	-1.224	-1.262	-1.215	-1.197	-1.169	-1.033	-0.646	-0.651	-0.552	-0.552	-0.658	-0.58	-0.693	-0.463
73121	0	0	0	-1.427	-1.403	-1.403	-1.392	-1.409	-1.437	-1.376	-1.371	-1.508	-1.503	-1.531	-1.566	-1.508	-1.522	-1.474	-1.367	-1.003	-0.997	-0.823	-0.823	-1.02	-0.945	-1.041	-0.792
73122	0	0	0	-0.696	-0.663	-0.663	-0.668	-0.682	-0.747	-0.663	-0.611	-1.45	-1.442	-1.474	-1.478	-1.45	-1.447	-1.45	-1.274	-0.8	-0.792	-0.807	-0.807	-0.819	-0.802	-0.799	-0.636
73132	0	0	0	-0.828	-0.747	-0.747	-0.787	-0.81	-0.835	-0.841	-0.813	-0.287	-0.284	-0.312	-0.351	-0.301	-0.284	-0.244	-0.041	-1.051	-1.049	-0.956	-0.956	-1.07	-1.022	-1.073	-0.867
73133	0	0	0	-0.466	-0.428	-0.428	-0.427	-0.439	-0.502	-0.496	-0.465	-0.562	-0.567	-0.586	-0.598	-0.576	-0.558	-0.508	-0.356	-1.176	-1.162	-1.2	-1.2	-1.189	-1.153	-1.196	-0.971
73134	0	0	0	-0.957	-0.925	-0.925	-0.917	-0.937	-0.967	-0.987	-0.927	-0.932	-0.933	-0.955	-0.975	-0.946	-0.928	-0.876	-0.747	-0.775	-0.762	-0.658	-0.658	-0.792	-0.701	-0.797	-0.542
73135	0	0	0	-1.472	-1.401	-1.401	-1.434	-1.454	-1.521	-1.484	-1.432	-0.862	-0.859	-0.887	-0.926	-0.862	-0.858	-0.842	-0.613	-1.113	-1.121	-1.177	-1.177	-1.127	-1.145	-1.134	-0.883
73136	0	0	0	-1.053	-1.031	-1.031	-1.018	-1.04	-1.073	-1.028	-0.931	-1.679	-1.68	-1.703	-1.708	-1.679	-1.676	-1.66	-1.549	-1.064	-1.072	-0.892	-0.892	-1.078	-0.984	-1.099	-0.781
73137	0	0	0	0.122	0.192	0.192	0.148	0.14	0.093	0.075	0.074	-0.302	-0.303	-0.327	-0.324	-0.316	-0.299	-0.267	-0.183	-0.352	-0.351	-0.359	-0.359	-0.368	-0.334	-0.345	-0.222
73138	0	0		-1.149	-1.113	-1.113	-1.121	-1.13	-1.155	-1.126	-1.105	-1.11	-1.11	-1.134	-1.147	-1.124	-1.107	-1.063	-0.905	-0.984	-0.983	-0.813	-0.813	-0.994	-0.932	-0.998	-0.745
73139	0	0	0	-0.61	-0.58	-0.58	-0.58	-0.59	-0.614	-0.556	-0.61	-1.323	-1.32	-1.347	-1.348	-1.323	-1.319	-1.341	-1.126	-1.088	-1.087	-1.083	-1.083	-1.103	-1.03	-1.069	-0.842
73152	0	0	0	-1.463	-1.392	-1.392	-1.431	-1.445	-1.46	-1.477	-1.407	-0.929	-0.927	-0.952	-0.97	-0.943	-0.925	-0.908	-0.718	-0.97	-0.977	-0.832	-0.832	-0.987	-0.968	-0.989	-0.755
73153	0	0		-1.234	-1.201	-1.201	-1.205	-1.221	-1.211	-1.224	-1.168	-0.617	-0.62	-0.642	-0.64	-0.63	-0.614	-0.611	-0.473	-0.831	-0.823	-0.731	-0.731	-0.838	-0.793	-0.808	-0.582
73155	0	0		-1.139	-1.115	-1.115	-1.101	-1.126	-1.152	-1.161	-1.097	-0.949	-0.95	-0.974	-0.97	-0.949	-0.945	-0.915	-0.785	-1.094	-1.076	-1.049	-1.049	-1.104	-1.064	-1.149	-0.853
73156	0	0	0	-0.979	-0.956	-0.956	-0.953	-0.973	-0.963	-0.983	-0.871	-1.168	-1.166	-1.168	-1.197	-1.168	-1.165	-1.197	-0.967	-1.023	-1.016	-0.913	-0.913	-1.029	-0.965	-1.067	-0.77
73181	0	0	0	-0.593	-0.577	-0.577	-0.552	-0.573	-0.626	-0.637	-0.56	-1.089	-1.094	-1.089	-1.142	-1.089	-1.086	-1.083	-0.876	-0.917	-0.906	-1.015	-1.015	-0.926	-0.894	-0.919	-0.79
73389	0	0	0	-0.465	-0.408	-0.408	-0.432	-0.458	-0.467	-0.496	-0.479	-0.954	-0.943	-0.979	-1.008	-0.954	-0.951	-0.939	-0.691	-0.884	-0.891	-0.868	-0.868	-0.898	-0.824	-0.91	-0.694
73168	0	0	0	-0.3	-0.281	-0.281	-0.275	-0.294	-0.32	-0.307	-0.316	-0.236	-0.241	-0.236	-0.276	-0.236	-0.233	-0.197	-0.187	-0.393	-0.383	-0.419	-0.419	-0.399	-0.378	-0.38	-0.264
73254	0	0	0	-1.241	-1.183	-1.183	-1.204	-1.222	-1.242	-1.275	-1.232	-0.732	-0.732	-0.756	-0.785	-0.732	-0.729	-0.715	-0.601	-0.96	-0.983	-0.869	-0.869	-0.976	-0.882	-0.987	-0.749
73170	0	0		-0.686	-0.671	-0.671	-0.675	-0.666	-0.715	-0.706	-0.618	-0.663	-0.67	-0.689	-0.697	-0.663	-0.66	-0.631	-0.592	-0.889	-0.89	-0.872	-0.872	-0.891	-0.853	-0.88	-0.677
73172	0	0		-1.2	-1.176	-1.176	-1.178	-1.191	-1.188	-1.22	-1.111	-0.951	-0.947	-0.951	-0.973	-0.951	-0.949	-0.965	-0.796	-1.45	-1.472	-1.359	-1.359	-1.455	-1.375	-1.431	-1.081
73180	0	0	0	-0.99	-0.906	-0.906	-0.958	-0.969	-0.943	-0.966	-0.895	-1.181	-1.183	-1.181	-1.25	-1.195	-1.178	-1.113	-1.002	-1.105	-1.106	-1.017	-1.017	-1.122	-1.04	-1.096	-0.834
73176	0	0	0	-0.873	-0.842	-0.842	-0.84	-0.856	-0.895	-0.859	-0.874	-1.246	-1.243	-1.246	-1.264	-1.246	-1.243	-1.269	-1.105	-0.746	-0.746	-0.637	-0.637	-0.752	-0.685	-0.804	-0.555
73175	0	0	0	-1.461	-1.383	-1.383	-1.428	-1.442	-1.464	-1.444	-1.455	-1.169	-1.163	-1.193	-1.216	-1.183	-1.164	-1.127	-0.952	-1.069	-1.087	-1.035	-1.035	-1.084	-1.072	-1.13	-0.824
73177	0	0	0	-1.031	-0.961	-0.961	-0.995	-1.013	-1.034	-1.081	-1.048	-1.459	-1.453	-1.483	-1.509	-1.473	-1.455	-1.46	-1.339	-1.055	-1.065	-0.973	-0.973	-1.074	-0.975	-1.139	-0.796
73178	0	0	0	-1.472	-1.393	-1.393	-1.436	-1.457	-1.477	-1.458	-1.358	-0.99	-0.989	-1.015	-1.038	-1.004	-0.987	-0.996	-0.874	-1.225	-1.24	-1.076	-1.076	-1.244	-1.15	-1.231	-0.879
73179	0	0	0	-1.4	-1.366	-1.366	-1.367	-1.38	-1.437	-1.387	-1.353	-1.179	-1.178	-1.201	-1.239	-1.193	-1.175	-1.113	-0.938	-0.85	-0.849	-0.896	-0.896	-0.857	-0.857	-0.824	-0.659
73182	0	0	0	-1.02	-0.952	-0.952	-0.985	-1.001	-1.017	-1.022	-0.955	-1.229	-1.234	-1.253	-1.284	-1.243	-1.225	-1.145	-0.989	-1.092	-1.107	-0.965	-0.965	-1.109	-1.039	-1.14	-0.867
73183	0	0		0.858	0.904	0.904	0.875	0.871	0.82	0.79	0.804	-0.561	-0.564	-0.561	-0.594	-0.561	-0.558	-0.583	-0.351	-0.299	-0.301	-0.337	-0.337	-0.309	-0.315	-0.345	-0.254
73394	0	0		-1.498	-1.422	-1.422	-1.468	-1.48	-1.545	-1.512	-1.506	-0.853	-0.852	-0.876	-0.931	-0.867	-0.85	-0.796	-0.782	-0.984	-0.986	-0.876	-0.876	-0.998	-0.954	-1	-0.759
96438	0	0		-1.148	-1.073	-1.073	-1.111	-1.128	-1.151	-1.15	-1.066	-0.532	-0.526	-0.556	-0.558	-0.545	-0.528	-0.517	-0.32	-1.032	-1.036	-1.006	-1.006	-1.048	-1.046	-1.036	-0.766
96439	0	0		-1.471	-1.405	-1.405	-1.437	-1.463	-1.487	-1.399	-1.311	-1.558	-1.558	-1.582	-1.59	-1.558	-1.554	-1.532	-1.38	-1.136	-1.143	-1.05	-1.05	-1.151	-1.047	-1.042	-0.85
96782	0	0		-1.713	-1.633	-1.633	-1.676	-1.695	-1.719	-1.7	-1.625	-1.069	-1.072	-1.094	-1.129	-1.069	-1.065	-1.07	-0.854	-0.651	-0.665	-0.525	-0.525	-0.669	-0.574	-0.699	-0.499
96442	0	0		-0.926	-0.868	-0.868	-0.91	-0.921	-0.925	-0.9	-0.825	-0.899	-0.9	-0.899	-0.939	-0.899	-0.896	-0.903	-0.743	-0.653	-0.667	-0.634	-0.634	-0.662	-0.592	-0.674	-0.502
96443	0	0		-1.27	-1.193	-1.193	-1.232	-1.25	-1.262	-1.267	-1.189	-0.272	-0.263	-0.297	-0.295	-0.286	-0.269	-0.263	-0.012	-1.196	-1.209	-1.061	-1.061	-1.216	-1.156	-1.222	-0.923
96444	0	0		-0.084	-0.021	-0.021	-0.047	-0.063	-0.101	-0.1	-0.109	-0.327	-0.328	-0.327	-0.369	-0.341	-0.324	-0.312	-0.087	-1.132	-1.123	-1.181	-1.181	-1.148	-1.112	-1.144	-0.885
96641	0	0		-1.576	-1.556	-1.556	-1.541	-1.557	-1.591	-1.541	-1.448	-1.152	-1.146	-1.176	-1.187	-1.152	-1.148	-1.174	-1.023	-0.919	-0.927	-0.897	-0.897	-0.936	-0.849	-0.95	-0.724
96606	0	0		-0.922	-0.899	-0.899	-0.882	-0.896	-0.972	-0.908	-0.85	-0.93	-0.932	-0.93	-0.984	-0.93	-0.944	-0.913	-0.734	-0.465	-0.456	-0.531	-0.531	-0.48	-0.431	-0.488	-0.374
96772	0	0		-1.245	-1.173	-1.173	-1.208	-1.226	-1.278	-1.264	-1.211	-0.168	-0.165	-0.168	-0.21	-0.182	-0.165	-0.122	0.062	-0.81	-0.807	-0.864	-0.864	-0.822	-0.851	-0.836	-0.757
96421	0	0		-1.373	-1.335	-1.335	-1.337	-1.367	-1.35	-1.351	-1.406	-0.466	-0.459	-0.491	-0.511	-0.466	-0.462	-0.45	-0.287	-1.293	-1.294	-1.182	-1.182	-1.311	-1.248	-1.346	-1.186
96608	0	0		-1.367	-1.296	-1.296	-1.328	-1.352	-1.376	-1.365	-1.246	-0.966	-0.966	-0.991	-1.004	-0.966	-0.963	-0.941	-0.737	-0.894	-0.899	-0.874	-0.874	-0.9	-0.889	-0.975	-0.735
96423	0	0		-1.411	-1.386	-1.386	-1.372	-1.392	-1.415	-1.389	-1.327	-0.713	-0.715	-0.737	-0.781	-0.727	-0.708	-0.657	-0.499	-0.942	-0.944	-0.874	-0.874	-0.957	-0.949	-0.996	-0.798
96425	0	0		-1.006	-0.977	-0.977	-0.985	-0.987	-1.002	-0.981	-1.016	-1.443	-1.445	-1.443	-1.473	-1.443	-1.464	-1.444	-1.261	-0.834	-0.818	-0.87	-0.87	-0.837	-0.756	-0.842	-0.659
96609	0	0		-1.72	-1.657	-1.657	-1.689	-1.707	-1.735	-1.697	-1.604	-0.793	-0.787	-0.817	-0.843	-0.793	-0.79	-0.8	-0.579	-1.655	-1.679	-1.472	-1.472	-1.666	-1.64	-1.667	-1.369
96426	0	0		-1.434	-1.364	-1.364	-1.399	-1.428	-1.436	-1.312	-1.408	-0.666	-0.66	-0.69	-0.721	-0.679	-0.661	-0.608	-0.666	-1.384	-1.397	-1.327	-1.327	-1.391	-1.364	-1.428	-1.204
96611	0	0		-0.903	-0.828	-0.828	-0.882	-0.881	-0.927	-0.91	-0.779	-0.647	-0.645	-0.673	-0.67	-0.647	-0.645	-0.641	-0.509	-0.847	-0.853	-0.745	-0.745	-0.851	-0.777	-0.869	-0.769
96445	0	0		-1.169	-1.094	-1.094	-1.137	-1.157	-1.181	-1.187	-1.134	-0.754	-0.743	-0.778	-0.826	-0.768	-0.75	-0.731	-0.566	-0.994	-1.008	-0.877	-0.877	-1.005	-1.066	-1.009	-0.795
96446	0	0		-0.509	-0.45	-0.45	-0.496	-0.496	-0.511	-0.491	-0.482	-1.451	-1.448	-1.475	-1.481	-1.451	-1.448	-1.423	-1.29	-1.005	-1.011	-1.062	-1.062	-1.017	-0.967	-1.012	-0.794
96448	0	0		-1.313	-1.294	-1.294	-1.277	-1.305	-1.363	-1.256	-1.211	-0.037	-0.03	-0.062	-0.088	-0.051	-0.032	0.023	0.139	-1.064	-1.073	-1.078	-1.078	-1.068	-1.125	-1.122	-0.872
96613	0	0		-0.883	-0.86	-0.86	-0.835	-0.877	-0.896	-0.873	-0.759	-0.46	-0.457	-0.485	-0.49	-0.46	-0.456	-0.434	-0.226	-1.019	-1.017	-0.877	-0.877	-1.027	-0.937	-1.053	-0.829
96449	0	0		-1.573	-1.508	-1.508	-1.552	-1.566	-1.543	-1.519	-1.518	-0.756	-0.752	-0.78	-0.811	-0.77	-0.751	-0.745	-0.599	-1.301	-1.325	-1.141	-1.141	-1.321	-1.244	-1.336	-1.049
96450	0	0		-1.86	-1.791	-1.791	-1.823	-1.845	-1.873	-1.851	-1.722	-0.984	-0.988	-0.984	-1.045	-0.984	-0.982	-0.983	-0.868	-1.051	-1.066	-0.922	-0.922	-1.067	-0.983	-1.073	-0.858
96451	0	0		-0.674	-0.606	-0.606	-0.631	-0.657	-0.688	-0.721	-0.654	-0.065	-0.054	-0.065	-0.111	-0.079	-0.062	-0.062	0.164	-1.118	-1.116	-1.007	-1.007	-1.137	-1.054	-1.166	-0.985
96452	0	0		-1.52	-1.504	-1.504	-1.502	-1.514	-1.527	-1.499	-1.421	-1.686	-1.689	-1.71	-1.716	-1.686	-1.7	-1.682	-1.555	-1.029	-1.037	-0.966	-0.966	-1.039	-0.936	-1.049	-0.824
96453	0	0		-2.012	-1.943	-1.943	-1.976	-1.992	-2.012	-1.944	-1.866	-0.741	-0.733	-0.766	-0.77	-0.741	-0.738	-0.743	-0.542	-1.336	-1.362	-1.196	-1.196	-1.352	-1.296	-1.356	-1.06
96454	0	0		-0.574	-0.55	-0.55	-0.532	-0.555	-0.578	-0.572	-0.543	0.385	0.373	0.385	0.323	0.371	0.388	0.43	0.583	-0.644	-0.624	-0.612	-0.612	-0.659	-0.628	-0.693	-0.519
96427	0	0		-1.165	-1.091	-1.091	-1.126	-1.165	-1.187	-1.116	-1.146	-0.773	-0.768	-0.798	-0.809	-0.787	-0.77	-0.761	-0.642	-0.776	-0.781	-0.692	-0.692	-0.779	-0.69	-0.793	-0.683
96773	0	0		-0.817	-0.742	-0.742	-0.774	-0.804	-0.825	-0.806	-0.776	-0.794	-0.795	-0.819	-0.839	-0.808	-0.791	-0.762	-0.594	-1.112	-1.111	-1.001	-1.001	-1.128	-1.006	-1.207	-0.977
96638	0	0		-1.7	-1.62	-1.62	-1.661	-1.7	-1.707	-1.662	-1.589	-1.537	-1.53	-1.562	-1.567	-1.537	-1.535	-1.551	-1.434	-0.954	-0.971	-0.792	-0.792	-0.974	-0.875	-1.017	-0.803
96556	0	0		-1.308	-1.237	-1.237	-1.263	-1.287	-1.313	-1.314	-1.229	-0.599	-0.604	-0.623	-0.644	-0.613	-0.595	-0.549	-0.43	-1.116	-1.125	-0.979	-0.979	-1.132	-1.015	-1.173	-0.981
96596	0	0		-0.515	-0.449	-0.449	-0.483	-0.488	-0.537	-0.536	-0.422	-1.419	-1.417	-1.443	-1.462	-1.419	-1.433	-1.397	-1.31	-0.971	-0.976	-0.972	-0.972	-0.982	-0.939	-0.98	-0.956
96597	0	0		-0.909	-0.83	-0.83	-0.863	-0.882	-0.922	-0.922	-0.894	0.167	0.171	0.142	0.172	0.154	0.171	0.212	0.343	-0.901	-0.911	-0.858	-0.858	-0.914	-0.855	-0.949	-0.814
96598	0	0		-0.847	-0.78	-0.78	-0.813	-0.833	-0.887	-0.847	-0.825	0.031	0.035	0.005	0.006	0.017	0.034	0.103	0.11	-1.083	-1.092	-1.134	-1.134	-1.092	-1.112	-1.129	-1.04
96599	0	0		-0.503	-0.435	-0.435	-0.456	-0.489	-0.531	-0.512	-0.545	-0.053	-0.06	-0.053	-0.078	-0.066	-0.05	-0.021	0.141	-1.123	-1.123	-1.067	-1.067	-1.135	-1.039	-1.162	-1.065
96602	0	0		-1.382	-1.314	-1.314	-1.339	-1.364	-1.39	-1.382	-1.293	-1.093	-1.094	-1.118	-1.118	-1.093	-1.09	-1.076	-0.89	-0.985	-1.002	-0.921	-0.921	-0.998	-0.894	-1.079	-0.816
96603	0	0		-0.703	-0.674	-0.674	-0.656	-0.681	-0.723	-0.708	-0.671	-0.854	-0.854	-0.878	-0.889	-0.868	-0.851	-0.804	-0.638	-0.81	-0.798	-0.721	-0.721	-0.827	-0.726	-0.829	-0.687
96649	0	0		-0.967	-0.897	-0.897	-0.933	-0.947	-0.974	-0.959	-0.92	-0.206	-0.197	-0.231	-0.252	-0.22	-0.202	-0.161	0.021	-1.193	-1.194	-1.105	-1.105	-1.21	-1.247	-1.181	-0.944
96455	0	0		-1.317	-1.289	-1.289	-1.282	-1.302	-1.299	-1.279	-1.203	-0.97	-0.973	-0.97	-1.015	-0.97	-0.967	-0.953	-0.799	-1.227	-1.226	-1.068	-1.068	-1.24	-1.15	-1.286	-0.971
96456	0	0		-0.79	-0.724	-0.724	-0.752	-0.763	-0.832	-0.812	-0.718	-0.514	-0.506	-0.514	-0.545	-0.528	-0.511	-0.514	-0.28	-1.186	-1.176	-1.338	-1.338	-1.191	-1.18	-1.193	-0.959
96457	0	0		-1.418	-1.347	-1.347	-1.389	-1.405	-1.457	-1.376	-1.318	-1.495	-1.497	-1.495	-1.53	-1.509	-1.509	-1.439	-1.371	-1.203	-1.207	-1.087	-1.087	-1.218	-1.124	-1.181	-0.943
96458	0	0		-0.799	-0.719	-0.719	-0.759	-0.778	-0.811	-0.804	-0.768	-0.637	-0.638	-0.637	-0.692	-0.651	-0.633	-0.598	-0.327	-0.652	-0.661	-0.658	-0.658	-0.668	-0.582	-0.717	-0.463
96615	0	0		0.978	0.999	0.999	0.989	0.991	0.965	1.015	0.938	-1.096	-1.095	-1.096	-1.141	-1.109	-1.111	-1.031	-1.108	0.664	0.663	0.525	0.525	0.661	0.613	0.685	0.604
96616	0	0		-1.095	-1.015	-1.015	-1.056	-1.074	-1.108	-1.084	-1.028	-0.425	-0.419	-0.449	-0.458	-0.439	-0.42	-0.367	-0.204	-1.042	-1.036	-0.941	-0.941	-1.062	-0.975	-1.081	-0.886
96618	0	0		-0.774	-0.695	-0.695	-0.759	-0.753	-0.797	-0.817	-0.68	-1.011	-1.014	-1.011	-1.061	-1.011	-1.024	-0.989	-0.792	-0.81	-0.806	-0.85	-0.85	-0.823	-0.792	-0.839	-0.779
96460	0	0		-1.317	-1.282	-1.282	-1.286	-1.297	-1.337	-1.298	-1.269	-0.578	-0.577	-0.602	-0.64	-0.592	-0.592	-0.542	-0.289	-1.099	-1.098	-0.959	-0.959	-1.114	-1.049	-1.153	-0.87
96461	0	0		-0.942	-0.866	-0.866	-0.927	-0.922	-0.967	-0.954	-0.865	-0.575	-0.58	-0.599	-0.601	-0.575	-0.589	-0.513	-0.349	-0.434	-0.433	-0.546	-0.546	-0.445	-0.518	-0.466	-0.372
96462	0	0		-1.61	-1.541	-1.541	-1.583	-1.599	-1.597	-1.605	-1.525	-0.435	-0.431	-0.46	-0.478	-0.435	-0.449	-0.434	-0.216	-1.493	-1.511	-1.424	-1.424	-1.507	-1.419	-1.485	-1.275
96679	0	0		-1.49	-1.418	-1.418	-1.449	-1.463	-1.497	-1.488	-1.36	-0.72	-0.719	-0.744	-0.749	-0.734	-0.716	-0.73	-0.559	-1.026	-1.031	-0.979	-0.979	-1.042	-0.939	-1.077	-0.81
96614	0	0		-0.436	-0.362	-0.362	-0.402	-0.415	-0.508	-0.379	-0.412	-0.241	-0.238	-0.266	-0.311	-0.255	-0.237	-0.199	0.093	-0.607	-0.601	-0.668	-0.668	-0.619	-0.68	-0.595	-0.446
96429	0	0		-0.446	-0.386	-0.386	-0.407	-0.427	-0.496	-0.429	-0.44	-0.525	-0.522	-0.525	-0.586	-0.538	-0.546	-0.479	-0.453	-0.833	-0.831	-0.85	-0.85	-0.846	-0.805	-0.825	-0.694
96430	0	0		-0.999	-0.979	-0.979	-0.965	-0.986	-0.991	-1.019	-1.015	-0.514	-0.517	-0.514	-0.563	-0.528	-0.51	-0.516	-0.346	-0.794	-0.799	-0.756	-0.756	-0.805	-0.72	-0.78	-0.735
96463	0	0		-1.287	-1.261	-1.261	-1.266	-1.267	-1.342	-1.277	-1.235	-0.247	-0.246	-0.272	-0.294	-0.247	-0.26	-0.231	0.018	-1.029	-1.036	-0.94	-0.94	-1.04	-1.188	-0.999	-0.839
96464	0	0		-1.427	-1.361	-1.361	-1.39	-1.408	-1.42	-1.412	-1.317	-0.642	-0.649	-0.666	-0.695	-0.656	-0.638	-0.575	-0.344	-1.368	-1.379	-1.186	-1.186	-1.39	-1.321	-1.384	-1.044
96636	0	0		-1.209	-1.14	-1.14	-1.174	-1.19	-1.211	-1.193	-1.125	-0.606	-0.609	-0.63	-0.637	-0.606	-0.603	-0.598	-0.429	-1.303	-1.316	-1.112	-1.112	-1.321	-1.244	-1.368	-1.061
96696	0	0		-1.368	-1.29	-1.29	-1.325	-1.347	-1.368	-1.366	-1.289	-0.486	-0.48	-0.511	-0.536	-0.5	-0.482	-0.441	-0.267	-1.191	-1.193	-1.047	-1.047	-1.207	-1.102	-1.167	-1.04
96695	0	0		-1.1	-1.074	-1.074	-1.064	-1.079	-1.11	-1.04	-1.073	-1.084	-1.087	-1.108	-1.151	-1.098	-1.081	-1.035	-0.915	-1.312	-1.308	-1.154	-1.154	-1.332	-1.212	-1.35	-1.18
96694	0	0		-1.304	-1.234	-1.234	-1.263	-1.281	-1.306	-1.281	-1.243	-0.973	-0.967	-0.997	-1.047	-0.987	-0.97	-0.94	-0.77	-1.352	-1.356	-1.269	-1.269	-1.364	-1.257	-1.414	-1.166
96697	0	0		-1.053	-0.988	-0.988	-1.023	-1.032	-1.038	-1.032	-1.008	-0.584	-0.589	-0.609	-0.621	-0.598	-0.579	-0.552	-0.363	-1.146	-1.145	-1.097	-1.097	-1.158	-1.149	-1.117	-1.004
96699	0	0		-1.006	-0.922	-0.922	-0.965	-0.984	-1.007	-0.987	-0.936	-0.421	-0.421	-0.445	-0.443	-0.435	-0.416	-0.386	-0.203	-1.287	-1.295	-1.135	-1.135	-1.308	-1.192	-1.302	-1.144
96700	0	0		-1.631	-1.566	-1.566	-1.596	-1.626	-1.645	-1.595	-1.517	-1.131	-1.134	-1.155	-1.159	-1.131	-1.127	-1.121	-0.929	-1.346	-1.369	-1.195	-1.195	-1.36	-1.295	-1.356	-1.234
96701	0	0		-1.12	-1.039	-1.039	-1.078	-1.105	-1.148	-1.078	-1.098	-0.596	-0.593	-0.621	-0.661	-0.611	-0.593	-0.56	-0.385	-0.611	-0.612	-0.642	-0.642	-0.627	-0.585	-0.659	-0.487
96702	0	0		-1.129	-1.049	-1.049	-1.084	-1.122	-1.135	-1.101	-1.122	-0.534	-0.536	-0.559	-0.597	-0.548	-0.53	-0.517	-0.315	-1.001	-0.986	-0.907	-0.907	-1.02	-0.913	-1.062	-0.879
96703	0	0		-1.08	-1	-1	-1.038	-1.058	-1.097	-1.043	-0.978	-0.807	-0.796	-0.832	-0.88	-0.821	-0.802	-0.767	-0.631	-1.085	-1.091	-1.051	-1.051	-1.097	-1.011	-1.114	-0.958
96704	0	0		-1.825	-1.762	-1.762	-1.784	-1.819	-1.821	-1.782	-1.715	-1.169	-1.164	-1.193	-1.242	-1.183	-1.165	-1.122	-1.035	-1.144	-1.18	-1.039	-1.039	-1.16	-1.042	-1.217	-1.009
96707	0	0		-0.637	-0.608	-0.608	-0.595	-0.616	-0.651	-0.624	-0.614	-0.49	-0.486	-0.514	-0.531	-0.504	-0.486	-0.41	-0.19	-0.825	-0.817	-0.707	-0.707	-0.843	-0.756	-0.893	-0.643
96708	0	0		-1.512	-1.435	-1.435	-1.467	-1.493	-1.506	-1.427	-1.447	-0.637	-0.628	-0.661	-0.666	-0.651	-0.633	-0.602	-0.404	-0.887	-0.898	-0.766	-0.766	-0.906	-0.851	-0.931	-0.684
96731	0	0		-1.381	-1.308	-1.308	-1.343	-1.361	-1.382	-1.355	-1.375	-0.5	-0.502	-0.525	-0.531	-0.514	-0.497	-0.505	-0.297	-0.823	-0.822	-0.737	-0.737	-0.838	-0.759	-0.863	-0.651
96732	0	0		-1.075	-1.001	-1.001	-1.036	-1.063	-1.078	-1.056	-1.032	-1.194	-1.191	-1.218	-1.202	-1.194	-1.191	-1.173	-0.945	-0.697	-0.705	-0.673	-0.673	-0.713	-0.627	-0.746	-0.547
96712	0	0		-1.411	-1.34	-1.34	-1.376	-1.391	-1.405	-1.398	-1.348	-0.572	-0.573	-0.596	-0.622	-0.586	-0.568	-0.542	-0.358	-0.883	-0.9	-0.749	-0.749	-0.901	-0.799	-0.944	-0.662
96783	0	0		-1.086	-1.017	-1.017	-1.051	-1.07	-1.055	-1.08	-0.999	0.12	0.128	0.095	0.082	0.12	0.124	0.118	0.387	-1.028	-1.039	-0.904	-0.904	-1.051	-0.934	-1.055	-0.794
96714	0	0		-1.067	-1.03	-1.03	-1.027	-1.047	-1.066	-1.07	-0.989	0.754	0.761	0.729	0.709	0.74	0.757	0.803	0.963	-0.729	-0.724	-0.803	-0.803	-0.745	-0.71	-0.762	-0.599
96730	0	0		-0.976	-0.899	-0.899	-0.93	-0.964	-0.981	-0.932	-0.867	-0.442	-0.435	-0.467	-0.494	-0.457	-0.439	-0.386	-0.279	-1.153	-1.163	-1.103	-1.103	-1.166	-1.061	-1.214	-1.016
96774	0	0		-1.431	-1.365	-1.365	-1.397	-1.413	-1.433	-1.441	-1.361	-0.63	-0.627	-0.63	-0.704	-0.644	-0.626	-0.614	-0.432	-1.113	-1.127	-1.081	-1.081	-1.123	-1.137	-1.126	-1.026
96775	0	0		-1.299	-1.218	-1.218	-1.27	-1.278	-1.32	-1.246	-1.356	-1.197	-1.189	-1.22	-1.243	-1.211	-1.21	-1.152	-0.993	-1.247	-1.259	-1.132	-1.132	-1.263	-1.207	-1.228	-1.106
96873	0	0		-0.508	-0.448	-0.448	-0.465	-0.496	-0.554	-0.523	-0.475	-1.359	-1.356	-1.382	-1.401	-1.359	-1.372	-1.342	-1.259	-0.866	-0.867	-0.82	-0.82	-0.875	-0.874	-0.858	-0.746
96776	0	0		-1.094	-1.066	-1.066	-1.057	-1.078	-1.156	-1.076	-1.082	-0.759	-0.757	-0.785	-0.812	-0.773	-0.772	-0.712	-0.571	-1.149	-1.153	-1.164	-1.164	-1.168	-1.133	-1.118	-1.024
96808	0	0		-0.895	-0.818	-0.818	-0.869	-0.876	-0.91	-0.897	-0.924	-0.827	-0.83	-0.851	-0.874	-0.841	-0.848	-0.781	-0.627	-0.999	-0.995	-0.914	-0.914	-1.012	-0.991	-1.002	-0.91
96777	0	0		-1.271	-1.202	-1.202	-1.237	-1.251	-1.341	-1.211	-1.268	-0.572	-0.564	-0.597	-0.61	-0.586	-0.592	-0.506	-0.52	-0.883	-0.893	-0.787	-0.787	-0.9	-0.853	-0.874	-0.771
96778	0	0		-1.71	-1.639	-1.639	-1.68	-1.694	-1.708	-1.696	-1.67	-1.393	-1.388	-1.417	-1.446	-1.407	-1.407	-1.34	-1.235	-1.392	-1.406	-1.273	-1.273	-1.409	-1.369	-1.38	-1.33
96779	0	0		-1.315	-1.275	-1.275	-1.283	-1.3	-1.32	-1.246	-1.309	-1.063	-1.057	-1.087	-1.141	-1.077	-1.059	-1.013	-0.86	-1.188	-1.19	-1.128	-1.128	-1.201	-1.197	-1.163	-1.062
96805	0	0		-0.937	-0.861	-0.861	-0.898	-0.917	-0.936	-0.922	-0.859	-0.528	-0.525	-0.552	-0.58	-0.542	-0.525	-0.473	-0.242	-1.339	-1.332	-1.213	-1.213	-1.357	-1.297	-1.339	-1.067
96807	0	0		-0.497	-0.458	-0.458	-0.458	-0.481	-0.504	-0.514	-0.569	0.553	0.56	0.528	0.487	0.539	0.556	0.598	0.812	-1.164	-1.149	-1.137	-1.137	-1.185	-1.112	-1.178	-0.861
96784	0	0		-1.591	-1.564	-1.564	-1.571	-1.565	-1.562	-1.603	-1.523	-1.267	-1.267	-1.29	-1.286	-1.281	-1.264	-1.208	-1.119	-0.946	-0.935	-0.809	-0.809	-0.959	-0.88	-0.993	-0.7
96786	0	0		-1.128	-1.048	-1.048	-1.095	-1.107	-1.14	-1.131	-1.102	-1.073	-1.064	-1.097	-1.141	-1.088	-1.07	-1.056	-0.838	-0.737	-0.742	-0.674	-0.674	-0.745	-0.71	-0.767	-0.592
96787	0	0		-1.878	-1.81	-1.81	-1.842	-1.858	-1.881	-1.841	-1.745	-1.416	-1.416	-1.44	-1.441	-1.416	-1.413	-1.394	-1.242	-1.282	-1.316	-1.099	-1.099	-1.3	-1.226	-1.293	-1.003
96789	0	0		-1.507	-1.447	-1.447	-1.479	-1.488	-1.495	-1.514	-1.408	-1.311	-1.31	-1.334	-1.333	-1.311	-1.307	-1.288	-1.216	-1.335	-1.366	-1.219	-1.219	-1.341	-1.284	-1.347	-1.097
96790	0	0		-0.86	-0.779	-0.779	-0.821	-0.84	-0.857	-0.891	-0.843	-0.216	-0.209	-0.24	-0.29	-0.23	-0.212	-0.165	-0.005	-1.087	-1.092	-0.946	-0.946	-1.108	-1.006	-1.122	-0.82
96791	0	0		-1.366	-1.288	-1.288	-1.332	-1.34	-1.371	-1.381	-1.306	-1.12	-1.119	-1.144	-1.128	-1.133	-1.116	-1.088	-0.935	-0.887	-0.889	-0.74	-0.74	-0.905	-0.843	-0.905	-0.669
96856	0	0		-0.858	-0.829	-0.829	-0.816	-0.859	-0.876	-0.811	-0.789	-0.949	-0.952	-0.973	-1.001	-0.962	-0.945	-0.914	-0.792	-1.001	-1	-0.894	-0.894	-1.015	-0.936	-1.021	-0.838
96857	0	0		-1.434	-1.351	-1.351	-1.403	-1.413	-1.491	-1.419	-1.358	-0.981	-0.987	-1.006	-1.04	-0.995	-1.003	-0.927	-0.959	-1.335	-1.357	-1.203	-1.203	-1.346	-1.276	-1.356	-1.223
96859	0	0		-1.694	-1.625	-1.625	-1.663	-1.68	-1.723	-1.668	-1.712	-1.395	-1.387	-1.419	-1.446	-1.409	-1.391	-1.322	-1.271	-1.297	-1.316	-1.131	-1.131	-1.312	-1.252	-1.299	-1.128
96860	0	0		-0.891	-0.81	-0.81	-0.851	-0.869	-0.861	-0.873	-0.791	-0.185	-0.192	-0.185	-0.211	-0.199	-0.182	-0.135	0.012	-0.906	-0.905	-0.879	-0.879	-0.924	-0.827	-0.964	-0.786
97051	0	0		-0.977	-0.946	-0.946	-0.935	-0.958	-0.996	-0.953	-0.913	-0.824	-0.829	-0.848	-0.844	-0.838	-0.821	-0.765	-0.668	-0.974	-0.962	-0.874	-0.874	-0.992	-0.978	-0.996	-0.887
97076	0	0		-1.021	-0.956	-0.956	-0.978	-1.009	-1.029	-0.945	-0.909	-1.491	-1.494	-1.514	-1.507	-1.505	-1.487	-1.441	-1.359	-0.479	-0.478	-0.421	-0.421	-0.493	-0.437	-0.53	-0.422
96871	0	0		-0.607	-0.537	-0.537	-0.564	-0.604	-0.645	-0.618	-0.663	-1.152	-1.149	-1.177	-1.174	-1.166	-1.148	-1.149	-0.97	-0.741	-0.742	-0.713	-0.713	-0.751	-0.678	-0.764	-0.613
97130	0	0		-0.712	-0.649	-0.649	-0.671	-0.703	-0.752	-0.695	-0.758	-2.078	-2.079	-2.101	-2.113	-2.078	-2.075	-2.065	-2.038	-0.643	-0.647	-0.608	-0.608	-0.655	-0.567	-0.686	-0.597
96862	0	0		-0.797	-0.721	-0.721	-0.757	-0.784	-0.814	-0.792	-0.758	-0.784	-0.775	-0.808	-0.837	-0.798	-0.78	-0.741	-0.553	-0.749	-0.748	-0.705	-0.705	-0.761	-0.679	-0.781	-0.642
96864	0	0		-1.49	-1.424	-1.424	-1.461	-1.477	-1.483	-1.497	-1.432	-0.428	-0.419	-0.453	-0.478	-0.442	-0.425	-0.371	-0.194	-1.189	-1.21	-1.021	-1.021	-1.206	-1.103	-1.232	-0.921
96865	0	0		-0.389	-0.312	-0.312	-0.356	-0.368	-0.392	-0.399	-0.39	-0.884	-0.87	-0.907	-0.955	-0.898	-0.88	-0.819	-0.668	-0.827	-0.836	-0.732	-0.732	-0.843	-0.799	-0.866	-0.627
96866	0	0		-0.385	-0.312	-0.312	-0.357	-0.373	-0.396	-0.432	-0.333	-0.281	-0.269	-0.305	-0.351	-0.295	-0.277	-0.235	-0.006	-0.884	-0.889	-0.823	-0.823	-0.903	-0.828	-0.911	-0.743
96868	0	0		-0.712	-0.674	-0.674	-0.675	-0.691	-0.714	-0.712	-0.668	0.014	0.012	-0.011	-0.014	0	0.018	0.054	0.241	-1.392	-1.364	-1.358	-1.358	-1.407	-1.306	-1.452	-1.151
96981	0	0		-0.526	-0.453	-0.453	-0.482	-0.514	-0.531	-0.539	-0.508	-0.363	-0.368	-0.388	-0.413	-0.377	-0.36	-0.318	-0.165	-1.122	-1.124	-0.975	-0.975	-1.134	-1.099	-1.19	-0.932
96982	0	0		-1.594	-1.566	-1.566	-1.561	-1.581	-1.611	-1.581	-1.519	-0.595	-0.595	-0.62	-0.634	-0.595	-0.592	-0.588	-0.418	-1.217	-1.21	-1.156	-1.156	-1.224	-1.152	-1.272	-1.047
96877	0	0		-1.343	-1.264	-1.264	-1.31	-1.323	-1.347	-1.322	-1.264	-0.768	-0.76	-0.792	-0.822	-0.782	-0.764	-0.697	-0.556	-0.91	-0.912	-0.803	-0.803	-0.93	-0.918	-0.951	-0.718
97077	0	0		-0.904	-0.827	-0.827	-0.856	-0.899	-0.955	-0.898	-0.892	-1.226	-1.221	-1.249	-1.278	-1.24	-1.239	-1.184	-1.022	-0.315	-0.309	-0.32	-0.32	-0.328	-0.267	-0.344	-0.215
97078	0	0		-2.067	-2.003	-2.003	-2.026	-2.061	-2.101	-2.059	-2.039	-1.433	-1.431	-1.457	-1.489	-1.447	-1.447	-1.378	-1.302	-0.867	-0.88	-0.739	-0.739	-0.879	-0.827	-0.903	-0.796
97079	0	0		-1.085	-1.013	-1.013	-1.043	-1.076	-1.114	-1.075	-1.059	-1.215	-1.216	-1.215	-1.259	-1.229	-1.213	-1.194	-1.039	-0.935	-0.938	-0.827	-0.827	-0.949	-0.86	-0.928	-0.756
97134	0	0		-0.554	-0.488	-0.488	-0.512	-0.55	-0.592	-0.556	-0.535	-1.603	-1.604	-1.627	-1.66	-1.617	-1.607	-1.574	-1.618	-0.277	-0.275	-0.273	-0.273	-0.287	-0.259	-0.272	-0.254
97339	0	0		0.207	0.246	0.246	0.248	0.219	0.174	0.247	0.203	-0.828	-0.82	-0.852	-0.866	-0.842	-0.825	-0.819	-0.666	-0.229	-0.218	-0.166	-0.166	-0.243	-0.171	-0.292	-0.17
97081	0	0		-0.865	-0.802	-0.802	-0.83	-0.853	-0.903	-0.867	-0.86	-2.076	-2.074	-2.099	-2.11	-2.076	-2.097	-2.058	-2.072	-0.594	-0.606	-0.581	-0.581	-0.608	-0.573	-0.668	-0.555
97083	0	0		-1.298	-1.235	-1.235	-1.261	-1.291	-1.365	-1.252	-1.289	-1.554	-1.551	-1.554	-1.575	-1.567	-1.568	-1.523	-1.543	-0.822	-0.831	-0.775	-0.775	-0.835	-0.788	-0.817	-0.751
97084	0	0		0.332	0.384	0.384	0.369	0.339	0.247	0.333	0.264	-0.899	-0.896	-0.923	-0.905	-0.899	-0.903	-0.872	-0.865	0.217	0.22	0.077	0.077	0.211	0.162	0.226	0.217
97340	0	0		-0.937	-0.905	-0.905	-0.897	-0.917	-0.946	-0.906	-0.864	-0.188	-0.19	-0.213	-0.241	-0.202	-0.185	-0.146	-0.009	-1.023	-1.013	-0.879	-0.879	-1.042	-0.945	-1.048	-0.781
97086	0	0		-1.345	-1.27	-1.27	-1.306	-1.336	-1.393	-1.353	-1.347	-1.808	-1.806	-1.808	-1.838	-1.821	-1.821	-1.759	-1.768	-0.683	-0.697	-0.607	-0.607	-0.691	-0.644	-0.727	-0.562
97087	0	0		-0.746	-0.686	-0.686	-0.728	-0.737	-0.777	-0.702	-0.644	-1.031	-1.034	-1.031	-1.075	-1.031	-1.028	-1.018	-0.872	-0.5	-0.509	-0.437	-0.437	-0.516	-0.475	-0.545	-0.456
96985	0	0		-0.503	-0.437	-0.437	-0.465	-0.481	-0.519	-0.495	-0.496	-0.843	-0.831	-0.867	-0.914	-0.857	-0.84	-0.808	-0.616	-1.068	-1.079	-0.989	-0.989	-1.078	-0.989	-1.099	-0.81
97506	0	0		-0.748	-0.681	-0.681	-0.711	-0.731	-0.761	-0.784	-0.692	-0.766	-0.763	-0.791	-0.823	-0.78	-0.763	-0.711	-0.601	-0.816	-0.818	-0.724	-0.724	-0.836	-0.745	-0.849	-0.636
96987	0	0		-1.442	-1.365	-1.365	-1.403	-1.426	-1.444	-1.434	-1.406	-0.659	-0.654	-0.684	-0.728	-0.674	-0.656	-0.622	-0.496	-0.504	-0.501	-0.412	-0.412	-0.522	-0.435	-0.567	-0.359
96997	0	0		-0.993	-0.933	-0.933	-0.963	-0.973	-0.998	-0.973	-0.924	0.207	0.207	0.183	0.167	0.194	0.212	0.246	0.398	-1.127	-1.132	-1.089	-1.089	-1.144	-1.15	-1.147	-0.897
97091	0	0		-0.651	-0.592	-0.592	-0.615	-0.636	-0.644	-0.668	-0.6	-1.297	-1.296	-1.297	-1.318	-1.297	-1.294	-1.312	-1.214	-0.756	-0.763	-0.735	-0.735	-0.767	-0.694	-0.793	-0.573
97092	0	0		-1.419	-1.334	-1.334	-1.385	-1.406	-1.448	-1.366	-1.306	-1.05	-1.048	-1.05	-1.058	-1.05	-1.064	-1.032	-0.871	-0.641	-0.647	-0.584	-0.584	-0.651	-0.579	-0.664	-0.495
97093	0	0		-1.342	-1.27	-1.27	-1.306	-1.326	-1.344	-1.254	-1.219	-0.993	-0.981	-1.017	-1.067	-1.007	-0.989	-0.95	-0.67	-1.149	-1.141	-1.053	-1.053	-1.165	-1.094	-1.171	-0.889
97094	0	0		-1.555	-1.536	-1.536	-1.527	-1.549	-1.573	-1.488	-1.422	-1.186	-1.188	-1.211	-1.217	-1.186	-1.2	-1.167	-0.963	-1.161	-1.166	-1.114	-1.114	-1.176	-1.154	-1.113	-0.923
97095	0	0		-0.966	-0.902	-0.902	-0.922	-0.951	-0.989	-0.977	-0.893	-0.871	-0.874	-0.871	-0.89	-0.871	-0.868	-0.891	-0.715	-1.031	-1.04	-0.971	-0.971	-1.044	-0.956	-1.07	-0.79
97096	0	0		-1.174	-1.1	-1.1	-1.135	-1.154	-1.191	-1.154	-1.117	-0.243	-0.246	-0.268	-0.278	-0.257	-0.24	-0.238	0.066	-0.846	-0.838	-0.787	-0.787	-0.858	-0.818	-0.82	-0.683
97097	0	0		-1.353	-1.283	-1.283	-1.318	-1.348	-1.36	-1.323	-1.265	-0.501	-0.495	-0.501	-0.527	-0.515	-0.497	-0.475	-0.262	-1.045	-1.054	-0.91	-0.91	-1.062	-1.051	-1.107	-0.808
97098	0	0		-1.675	-1.607	-1.607	-1.646	-1.662	-1.69	-1.644	-1.601	-1.285	-1.283	-1.285	-1.285	-1.285	-1.281	-1.292	-1.106	-0.971	-0.983	-0.895	-0.895	-0.975	-0.909	-0.969	-0.781
97893	0	0		-1.307	-1.281	-1.281	-1.274	-1.287	-1.274	-1.334	-1.282	-0.243	-0.24	-0.268	-0.295	-0.243	-0.24	-0.224	-0.102	-1.242	-1.242	-1.095	-1.095	-1.254	-1.149	-1.284	-1.122
97224	0	0		-0.577	-0.499	-0.499	-0.534	-0.556	-0.584	-0.552	-0.542	-0.211	-0.207	-0.236	-0.285	-0.225	-0.207	-0.184	0.05	-0.609	-0.614	-0.558	-0.558	-0.623	-0.561	-0.674	-0.482
97225	0	0		-0.546	-0.523	-0.523	-0.528	-0.551	-0.552	-0.519	-0.488	-1.348	-1.351	-1.348	-1.361	-1.348	-1.345	-1.347	-1.24	-0.968	-0.97	-0.949	-0.949	-0.974	-0.889	-0.991	-0.798
97341	0	0		-0.617	-0.543	-0.543	-0.583	-0.596	-0.614	-0.626	-0.62	-0.227	-0.22	-0.251	-0.27	-0.241	-0.224	-0.222	0.06	-0.91	-0.924	-0.774	-0.774	-0.929	-0.822	-0.964	-0.717
97342	0	0		-0.774	-0.737	-0.737	-0.741	-0.762	-0.787	-0.752	-0.735	-0.646	-0.651	-0.67	-0.721	-0.66	-0.642	-0.584	-0.418	-0.749	-0.732	-0.63	-0.63	-0.767	-0.727	-0.819	-0.546
97344	0	0		-1.056	-0.983	-0.983	-1.019	-1.04	-1.072	-1.067	-1.025	-0.261	-0.254	-0.286	-0.334	-0.275	-0.257	-0.239	0.009	-1.028	-1.017	-0.951	-0.951	-1.051	-0.957	-1.018	-0.78
97229	0	0		-1.975	-1.915	-1.915	-1.935	-1.963	-1.979	-1.91	-1.798	-0.829	-0.832	-0.854	-0.884	-0.843	-0.825	-0.78	-0.612	-1.067	-1.086	-0.943	-0.943	-1.083	-1.023	-1.169	-0.839
97345	0	0		-0.75	-0.687	-0.687	-0.708	-0.737	-0.776	-0.747	-0.761	-0.863	-0.861	-0.888	-0.911	-0.877	-0.859	-0.813	-0.863	-0.932	-0.936	-0.849	-0.849	-0.942	-0.907	-0.98	-0.817
97353	0	0		-1.643	-1.609	-1.609	-1.615	-1.63	-1.656	-1.614	-1.575	-0.856	-0.858	-0.881	-0.898	-0.87	-0.851	-0.815	-0.753	-1.415	-1.413	-1.35	-1.35	-1.424	-1.382	-1.416	-1.218
97386	0	0		-0.326	-0.297	-0.297	-0.286	-0.305	-0.35	-0.321	-0.313	-0.511	-0.514	-0.536	-0.541	-0.525	-0.507	-0.458	-0.365	-0.667	-0.655	-0.684	-0.684	-0.682	-0.652	-0.696	-0.545
97310	0	0		-1.208	-1.142	-1.142	-1.171	-1.203	-1.219	-1.196	-1.174	-1.519	-1.515	-1.542	-1.557	-1.533	-1.514	-1.452	-1.357	-0.86	-0.862	-0.824	-0.824	-0.881	-0.784	-0.952	-0.766
97192	0	0		-1.241	-1.221	-1.221	-1.212	-1.227	-1.279	-1.273	-1.21	-1.692	-1.693	-1.692	-1.718	-1.705	-1.688	-1.646	-1.651	-0.608	-0.606	-0.576	-0.576	-0.612	-0.57	-0.606	-0.598
97193	0	0		-0.402	-0.364	-0.364	-0.361	-0.388	-0.392	-0.362	-0.413	-0.883	-0.884	-0.908	-0.933	-0.897	-0.878	-0.864	-0.714	-1.183	-1.168	-1.138	-1.138	-1.198	-1.146	-1.182	-1.035
97194	0	0		-0.933	-0.859	-0.859	-0.891	-0.92	-0.972	-0.958	-0.857	-1.7	-1.698	-1.7	-1.758	-1.714	-1.696	-1.621	-1.639	-1.371	-1.378	-1.282	-1.282	-1.387	-1.305	-1.341	-1.356
97195	0	0		-0.77	-0.748	-0.748	-0.732	-0.761	-0.792	-0.724	-0.754	-1.046	-1.045	-1.046	-1.096	-1.06	-1.043	-0.995	-0.996	-0.946	-0.943	-0.945	-0.945	-0.965	-0.879	-0.914	-0.884
96998	0	0		-0.068	-0.042	-0.042	-0.028	-0.053	-0.078	-0.1	-0.066	0.063	0.066	0.038	-0.007	0.049	0.066	0.092	0.252	-1.165	-1.138	-1.144	-1.144	-1.174	-1.113	-1.137	-0.898
96999	0	0		-0.713	-0.639	-0.639	-0.665	-0.701	-0.722	-0.651	-0.666	0.01	0.006	0.01	-0.022	-0.004	0.013	0.055	0.257	-0.626	-0.62	-0.549	-0.549	-0.64	-0.567	-0.689	-0.493
97000	0	0		-1.538	-1.473	-1.473	-1.504	-1.531	-1.542	-1.513	-1.466	-0.15	-0.154	-0.174	-0.221	-0.164	-0.146	-0.073	0.105	-1.236	-1.246	-1.115	-1.115	-1.249	-1.208	-1.312	-1.014
97001	0	0		-1.434	-1.355	-1.355	-1.394	-1.413	-1.442	-1.404	-1.332	-1.135	-1.134	-1.159	-1.204	-1.149	-1.131	-1.111	-1.04	-0.962	-0.96	-0.865	-0.865	-0.974	-0.941	-0.992	-0.738
97002	0	0		-1.024	-0.951	-0.951	-0.983	-1.004	-1.027	-1.036	-0.989	0.154	0.163	0.129	0.1	0.14	0.158	0.189	0.441	-0.904	-0.912	-0.829	-0.829	-0.917	-0.899	-0.91	-0.721
97003	0	0		-1.645	-1.578	-1.578	-1.621	-1.643	-1.661	-1.554	-1.51	-0.732	-0.735	-0.732	-0.773	-0.745	-0.728	-0.722	-0.596	-0.857	-0.853	-0.818	-0.818	-0.874	-0.79	-0.887	-0.635
97016	0	0		-1.227	-1.152	-1.152	-1.196	-1.208	-1.219	-1.205	-1.168	-0.011	0.001	-0.036	-0.086	-0.025	-0.007	0.016	0.27	-0.967	-0.978	-0.868	-0.868	-0.987	-0.892	-0.986	-0.759
97606	0	0		-0.529	-0.491	-0.491	-0.484	-0.515	-0.545	-0.523	-0.535	-0.625	-0.613	-0.65	-0.694	-0.639	-0.622	-0.613	-0.352	-0.531	-0.516	-0.519	-0.519	-0.544	-0.475	-0.537	-0.448
97701	0	0		-1.031	-0.96	-0.96	-0.997	-1.01	-1.029	-1.043	-1	-0.57	-0.556	-0.594	-0.619	-0.584	-0.566	-0.524	-0.319	-0.806	-0.812	-0.701	-0.701	-0.824	-0.745	-0.89	-0.626
97677	0	0		-2.034	-1.969	-1.969	-2.002	-2.015	-2.045	-1.971	-1.946	0.05	0.054	0.025	0.014	0.05	0.054	0.04	0.215	-1.397	-1.422	-1.211	-1.211	-1.411	-1.349	-1.422	-1.133
97704	0	0		-1.125	-1.053	-1.053	-1.087	-1.104	-1.118	-1.061	-1.074	0.093	0.101	0.068	0.079	0.079	0.097	0.14	0.283	-1.016	-1.022	-0.976	-0.976	-1.031	-1.051	-1.044	-0.914
97719	0	0		-0.784	-0.714	-0.714	-0.749	-0.764	-0.801	-0.767	-0.798	-0.589	-0.584	-0.614	-0.638	-0.604	-0.603	-0.541	-0.373	-0.809	-0.815	-0.746	-0.746	-0.827	-0.76	-0.817	-0.678
97635	0	0		-0.831	-0.746	-0.746	-0.792	-0.824	-0.859	-0.82	-0.795	-1.27	-1.27	-1.295	-1.32	-1.283	-1.284	-1.226	-1.219	-0.912	-0.93	-0.821	-0.821	-0.925	-0.879	-0.898	-0.832
97607	0	0		-1.028	-0.957	-0.957	-0.995	-1.01	-1.083	-1.051	-1.014	-0.54	-0.534	-0.564	-0.584	-0.554	-0.536	-0.519	-0.312	-0.708	-0.705	-0.76	-0.76	-0.718	-0.783	-0.712	-0.579
97609	0	0		-1.341	-1.263	-1.263	-1.301	-1.329	-1.336	-1.301	-1.277	-0.284	-0.275	-0.308	-0.326	-0.298	-0.281	-0.266	0.032	-0.832	-0.835	-0.783	-0.783	-0.846	-0.765	-0.868	-0.655
106848	0	0	0	0.181	0.249	0.249	0.217	0.2	0.093	0.164	0.084	-0.608	-0.604	-0.632	-0.636	-0.622	-0.603	-0.558	-0.452	0.236	0.245	0.107	0.107	0.232	0.098	0.221	0.222
104972	0	0	0	-1.184	-1.104	-1.104	-1.152	-1.163	-1.23	-1.147	-1.102	0.099	0.108	0.074	0.047	0.085	0.103	0.129	0.336	-1.032	-1.031	-1.028	-1.028	-1.05	-1.061	-1.049	-0.829
106482	0	0	0	-1.243	-1.177	-1.177	-1.211	-1.229	-1.248	-1.251	-1.205	-0.337	-0.331	-0.361	-0.392	-0.351	-0.333	-0.254	-0.078	-1.237	-1.248	-1.095	-1.095	-1.254	-1.147	-1.252	-0.942
99319	0	0	0	-0.515	-0.469	-0.469	-0.487	-0.508	-0.548	-0.523	-0.517	-0.576	-0.579	-0.576	-0.598	-0.576	-0.574	-0.569	-0.51	-0.462	-0.472	-0.557	-0.557	-0.471	-0.445	-0.488	-0.382
108541	0	0	0	-0.618	-0.546	-0.546	-0.581	-0.605	-0.639	-0.638	-0.658	-0.065	-0.06	-0.065	-0.117	-0.079	-0.061	-0.051	0.149	-0.83	-0.831	-0.803	-0.803	-0.846	-0.774	-0.86	-0.699
114395	0	0	0	-0.051	0.027	0.027	-0.006	-0.03	-0.148	-0.081	-0.116	-1.189	-1.185	-1.214	-1.236	-1.203	-1.186	-1.126	-1.026	0.801	0.824	0.506	0.506	0.802	0.664	0.83	0.713
82896	0	0	0	-1.124	-1.109	-1.109	-1.11	-1.111	-1.131	-1.145	-1.065	-0.168	-0.166	-0.168	-0.143	-0.168	-0.166	-0.174	-0.081	-0.644	-0.642	-0.635	-0.635	-0.651	-0.601	-0.632	-0.504
117447	0	0	0	-0.912	-0.839	-0.839	-0.878	-0.893	-0.965	-0.888	-0.843	-0.432	-0.424	-0.457	-0.475	-0.446	-0.436	-0.415	-0.229	-0.258	-0.258	-0.305	-0.305	-0.265	-0.321	-0.296	-0.169
109378	0	0	0	0.05	0.058	0.058	0.09	0.062	-0.016	0.075	0.118	-0.15	-0.157	-0.175	-0.189	-0.163	-0.145	-0.105	-0.029	-0.561	-0.558	-0.576	-0.576	-0.568	-0.561	-0.55	-0.415
100334	0	0	0	-0.081	-0.046	-0.046	-0.039	-0.06	-0.155	-0.112	-0.093	-0.76	-0.757	-0.784	-0.8	-0.774	-0.755	-0.719	-0.542	0.291	0.297	0.064	0.064	0.288	0.21	0.303	0.292
116927	0	0	0	-1.005	-0.936	-0.936	-0.969	-0.984	-1.018	-0.98	-1.034	-0.045	-0.044	-0.071	-0.096	-0.059	-0.041	0.012	0.248	-1.036	-1.033	-1.021	-1.021	-1.05	-1.085	-1.044	-0.917
112558	0	0	0	-0.617	-0.544	-0.544	-0.584	-0.61	-0.684	-0.616	-0.563	-0.087	-0.084	-0.087	-0.145	-0.101	-0.084	-0.049	0.105	-0.573	-0.574	-0.753	-0.753	-0.583	-0.642	-0.627	-0.43
115587	0	0	0	-0.532	-0.462	-0.462	-0.504	-0.513	-0.551	-0.506	-0.489	0.075	0.078	0.05	0.053	0.062	0.08	0.136	0.213	-0.813	-0.806	-0.858	-0.858	-0.834	-0.925	-0.692	-0.581
114755	0	0	0	-0.666	-0.612	-0.612	-0.638	-0.653	-0.689	-0.65	-0.646	-0.728	-0.714	-0.753	-0.769	-0.742	-0.724	-0.676	-0.633	-0.6	-0.6	-0.603	-0.603	-0.625	-0.568	-0.508	-0.397
112552	0	0	0	-0.37	-0.344	-0.344	-0.335	-0.362	-0.356	-0.356	-0.44	-0.331	-0.322	-0.331	-0.397	-0.345	-0.328	-0.346	-0.187	-0.47	-0.452	-0.475	-0.475	-0.482	-0.421	-0.48	-0.305
109367	0	0	0	-1.164	-1.084	-1.084	-1.125	-1.155	-1.177	-1.151	-1.131	-0.75	-0.755	-0.774	-0.765	-0.75	-0.747	-0.776	-0.534	-0.823	-0.819	-0.826	-0.826	-0.841	-0.781	-0.84	-0.704
84768	0	0	0	-0.549	-0.485	-0.485	-0.511	-0.535	-0.662	-0.526	-0.545	-0.01	-0.004	-0.01	-0.08	-0.024	-0.007	0.005	0.245	0.519	0.531	0.284	0.284	0.517	0.389	0.51	0.485
98374	0	0	0	-0.107	-0.045	-0.045	-0.075	-0.091	-0.185	-0.11	-0.124	-0.179	-0.174	-0.204	-0.227	-0.193	-0.175	-0.151	0.084	0.055	0.06	-0.08	-0.08	0.047	-0.093	0.061	0.098
100218	0	0	0	-0.334	-0.252	-0.252	-0.295	-0.313	-0.378	-0.346	-0.32	-0.26	-0.259	-0.284	-0.29	-0.274	-0.257	-0.228	0.026	-0.772	-0.763	-0.837	-0.837	-0.785	-0.841	-0.803	-0.613
112557	0	0	0	-0.854	-0.799	-0.799	-0.815	-0.84	-0.865	-0.865	-0.87	-0.396	-0.403	-0.421	-0.422	-0.41	-0.392	-0.352	-0.305	-0.852	-0.861	-0.792	-0.792	-0.866	-0.773	-0.874	-0.643
104962	0	0	0	0.499	0.518	0.518	0.54	0.521	0.429	0.44	0.454	0.38	0.387	0.354	0.326	0.366	0.384	0.421	0.558	-0.116	-0.111	-0.199	-0.199	-0.125	-0.207	-0.083	-0.03
117892	0	0	0	-0.503	-0.469	-0.469	-0.463	-0.482	-0.565	-0.553	-0.473	-0.024	-0.029	-0.049	-0.076	-0.038	-0.02	-0.011	0.158	-0.725	-0.703	-0.856	-0.856	-0.737	-0.81	-0.75	-0.549
111889	0	0	0	-1.469	-1.396	-1.396	-1.435	-1.457	-1.495	-1.428	-1.375	-0.426	-0.429	-0.451	-0.472	-0.426	-0.422	-0.38	-0.186	-1.017	-1.026	-0.931	-0.931	-1.041	-1.017	-0.966	-0.848
114837	0	0	0	0.224	0.25	0.25	0.266	0.241	0.123	0.193	0.228	-0.512	-0.507	-0.537	-0.56	-0.526	-0.508	-0.442	-0.382	0.226	0.233	0.013	0.013	0.221	0.062	0.217	0.218
83564	0	0	0	-0.519	-0.49	-0.49	-0.475	-0.505	-0.592	-0.492	-0.467	-0.005	0.003	-0.031	-0.027	-0.019	-0.001	0.056	0.25	-0.535	-0.522	-0.551	-0.551	-0.548	-0.575	-0.605	-0.488
109655	0	0	0	-0.247	-0.231	-0.231	-0.222	-0.234	-0.253	-0.271	-0.24	-0.139	-0.129	-0.139	-0.15	-0.151	-0.136	-0.116	0.045	-0.125	-0.123	-0.182	-0.182	-0.135	-0.108	-0.135	-0.022
93955	0	0	0	-0.439	-0.408	-0.408	-0.412	-0.422	-0.513	-0.447	-0.381	-0.196	-0.204	-0.196	-0.201	-0.196	-0.201	-0.161	-0.209	-0.175	-0.177	-0.306	-0.306	-0.181	-0.254	-0.194	-0.149
85867	0	0	0	-0.234	-0.193	-0.193	-0.196	-0.217	-0.277	-0.241	-0.198	-0.901	-0.9	-0.901	-0.918	-0.901	-0.899	-0.874	-0.781	-0.276	-0.259	-0.272	-0.272	-0.281	-0.237	-0.31	-0.188
100879	0	0	0	0.782	0.823	0.823	0.823	0.804	0.725	0.755	0.754	-0.906	-0.9	-0.906	-0.957	-0.92	-0.902	-0.832	-0.778	0.16	0.177	-0.108	-0.108	0.154	0.041	0.166	0.17
87338	0	0	0	-0.508	-0.431	-0.431	-0.482	-0.493	-0.545	-0.509	-0.51	-0.036	-0.041	-0.036	-0.058	-0.05	-0.032	0.035	0.188	-0.66	-0.645	-0.711	-0.711	-0.684	-0.669	-0.622	-0.502
109394	0	0	0	-1.47	-1.437	-1.437	-1.433	-1.451	-1.462	-1.495	-1.387	-0.157	-0.156	-0.183	-0.197	-0.171	-0.153	-0.157	-0.002	-1.479	-1.484	-1.256	-1.256	-1.49	-1.385	-1.54	-1.195
99861	0	0	0	-0.183	-0.117	-0.117	-0.15	-0.17	-0.197	-0.17	-0.186	-0.057	-0.054	-0.082	-0.076	-0.071	-0.054	-0.001	0.146	-0.917	-0.911	-0.863	-0.863	-0.933	-0.848	-0.948	-0.729
100216	0	0	0	0.647	0.719	0.719	0.68	0.668	0.562	0.653	0.589	0.496	0.495	0.471	0.465	0.482	0.5	0.528	0.731	0.147	0.162	-0.081	-0.081	0.143	-0.036	0.154	0.16
110796	0	0	0	-0.59	-0.515	-0.515	-0.548	-0.57	-0.627	-0.625	-0.649	-0.464	-0.454	-0.488	-0.497	-0.478	-0.46	-0.451	-0.265	-0.682	-0.678	-0.71	-0.71	-0.7	-0.695	-0.714	-0.609
118996	0	0	0	-0.025	0.004	0.004	0.022	-0.017	-0.041	0.032	0.015	-0.294	-0.286	-0.319	-0.335	-0.307	-0.29	-0.225	-0.12	0.086	0.101	0.092	0.092	0.08	0.121	0.009	0.1
115883	0	0	1	-0.351	-0.306	-0.306	-0.309	-0.33	-0.36	-0.361	-0.395	-0.684	-0.67	-0.708	-0.739	-0.698	-0.68	-0.65	-0.525	-0.303	-0.285	-0.213	-0.213	-0.321	-0.26	-0.375	-0.275
114263	0	0	0	-0.366	-0.292	-0.292	-0.331	-0.346	-0.4	-0.381	-0.356	0.26	0.259	0.235	0.207	0.246	0.263	0.295	0.352	-0.403	-0.395	-0.469	-0.469	-0.413	-0.514	-0.393	-0.268
113379	0	0	0	-0.765	-0.69	-0.69	-0.735	-0.76	-0.848	-0.737	-0.71	-0.009	-0.003	-0.034	-0.052	-0.023	-0.005	0.035	0.2	-0.14	-0.129	-0.373	-0.373	-0.143	-0.336	-0.129	-0.048
116937	0	0	0	-0.296	-0.282	-0.282	-0.269	-0.285	-0.38	-0.338	-0.275	0.421	0.428	0.421	0.376	0.408	0.425	0.441	0.682	-0.003	-0.006	-0.072	-0.072	-0.012	-0.064	-0.025	0.083
157615	0	0	0	-0.895	-0.819	-0.819	-0.853	-0.883	-0.902	-0.866	-0.853	-0.107	-0.112	-0.133	-0.138	-0.121	-0.104	-0.024	0.129	-1.274	-1.262	-1.184	-1.184	-1.298	-1.222	-1.311	-1.105
85856	0	0	0	-1.275	-1.213	-1.213	-1.237	-1.262	-1.289	-1.328	-1.286	-0.685	-0.69	-0.71	-0.703	-0.685	-0.681	-0.69	-0.472	-1.197	-1.206	-1.103	-1.103	-1.214	-1.092	-1.228	-1.134
118589	0	0	0	-0.552	-0.511	-0.511	-0.509	-0.532	-0.561	-0.573	-0.523	-0.315	-0.304	-0.34	-0.357	-0.329	-0.312	-0.301	-0.096	-0.26	-0.245	-0.199	-0.199	-0.275	-0.233	-0.336	-0.187
109987	0	0	0	-0.204	-0.167	-0.167	-0.163	-0.183	-0.281	-0.254	-0.246	0.275	0.272	0.249	0.241	0.261	0.279	0.335	0.475	-0.174	-0.159	-0.278	-0.278	-0.182	-0.355	-0.174	-0.085
116736	0	0	0	-0.926	-0.853	-0.853	-0.888	-0.905	-0.94	-0.899	-0.904	0.13	0.125	0.13	0.097	0.116	0.134	0.175	0.434	-0.805	-0.8	-0.792	-0.792	-0.817	-0.862	-0.779	-0.658
101005	0	0	0	-1.334	-1.261	-1.261	-1.296	-1.326	-1.366	-1.317	-1.313	-0.29	-0.279	-0.315	-0.348	-0.304	-0.287	-0.248	-0.081	-0.787	-0.787	-0.747	-0.747	-0.81	-0.743	-0.683	-0.522
115223	0	0	0	-0.859	-0.787	-0.787	-0.823	-0.847	-0.91	-0.82	-0.794	-0.009	-0.006	-0.034	-0.059	-0.023	-0.006	0.016	0.22	-0.622	-0.622	-0.672	-0.672	-0.634	-0.72	-0.674	-0.535
114250	0	0	0	-1.121	-1.048	-1.048	-1.083	-1.102	-1.123	-1.125	-1.069	-0.089	-0.086	-0.089	-0.134	-0.089	-0.085	-0.106	0.215	-0.802	-0.814	-0.678	-0.678	-0.819	-0.813	-0.855	-0.602
155517	0	0	0	-0.492	-0.467	-0.467	-0.457	-0.477	-0.527	-0.481	-0.512	-0.917	-0.927	-0.942	-0.944	-0.931	-0.913	-0.849	-0.758	-0.844	-0.831	-0.855	-0.855	-0.867	-0.868	-0.724	-0.567
151347	0	0	0	-0.293	-0.269	-0.269	-0.263	-0.272	-0.357	-0.265	-0.273	-0.275	-0.276	-0.301	-0.316	-0.289	-0.289	-0.229	0.025	-0.549	-0.537	-0.742	-0.742	-0.559	-0.722	-0.52	-0.368
106833	0	0	0	-0.369	-0.337	-0.337	-0.321	-0.365	-0.396	-0.394	-0.423	-0.063	-0.067	-0.088	-0.085	-0.077	-0.06	-0.003	0.106	-0.633	-0.623	-0.541	-0.541	-0.656	-0.559	-0.682	-0.573
94053	0	0	0	-0.845	-0.824	-0.824	-0.814	-0.84	-0.881	-0.804	-0.761	-0.723	-0.723	-0.723	-0.753	-0.736	-0.719	-0.685	-0.545	-1.03	-1.023	-1.017	-1.017	-1.045	-0.93	-1.019	-0.814
115600	0	0	0	-0.464	-0.432	-0.432	-0.433	-0.449	-0.533	-0.469	-0.475	0.186	0.189	0.186	0.174	0.173	0.165	0.221	0.291	-0.306	-0.297	-0.459	-0.459	-0.315	-0.352	-0.235	-0.159
107669	0	0	0	-0.92	-0.843	-0.843	-0.879	-0.9	-0.993	-0.925	-0.845	-0.69	-0.687	-0.714	-0.739	-0.704	-0.686	-0.644	-0.467	-0.718	-0.704	-0.835	-0.835	-0.731	-0.758	-0.714	-0.503
104965	0	0	0	-1.034	-0.953	-0.953	-1.002	-1.013	-1.044	-1.053	-0.975	-0.481	-0.471	-0.505	-0.514	-0.494	-0.476	-0.465	-0.307	-0.633	-0.636	-0.501	-0.501	-0.653	-0.542	-0.638	-0.501
108517	0	0	0	-0.141	-0.118	-0.118	-0.104	-0.124	-0.2	-0.155	-0.182	0.41	0.407	0.384	0.343	0.396	0.415	0.452	0.657	-0.773	-0.757	-0.811	-0.811	-0.788	-0.794	-0.683	-0.535
97042	0	0	1	0.65	0.676	0.676	0.678	0.664	0.6	0.617	0.7	-0.361	-0.358	-0.361	-0.352	-0.361	-0.358	-0.404	-0.171	0.083	0.091	0.109	0.109	0.079	0.106	0.034	0.11
105907	0	0	0	-0.833	-0.759	-0.759	-0.798	-0.812	-0.868	-0.868	-0.788	0.222	0.221	0.197	0.183	0.208	0.225	0.263	0.419	-0.611	-0.609	-0.627	-0.627	-0.624	-0.672	-0.68	-0.499
117901	0	0	0	-0.137	-0.109	-0.109	-0.109	-0.12	-0.222	-0.15	-0.151	-0.4	-0.401	-0.4	-0.446	-0.413	-0.397	-0.337	-0.285	-0.161	-0.152	-0.379	-0.379	-0.172	-0.283	-0.124	-0.067
107381	0	0	0	-1.121	-1.091	-1.091	-1.085	-1.108	-1.132	-1.126	-1.053	0.213	0.212	0.187	0.188	0.199	0.217	0.252	0.429	-0.988	-0.993	-0.919	-0.919	-0.997	-0.945	-1.034	-0.764
98397	0	0	0	-0.688	-0.611	-0.611	-0.648	-0.666	-0.694	-0.681	-0.718	-0.495	-0.49	-0.52	-0.55	-0.509	-0.492	-0.488	-0.267	-0.828	-0.836	-0.731	-0.731	-0.846	-0.782	-0.944	-0.724
118156	0	0	1	0.51	0.526	0.526	0.538	0.531	0.482	0.468	0.322	-0.195	-0.192	-0.22	-0.216	-0.209	-0.191	-0.136	-0.007	0.168	0.173	-0.017	-0.017	0.159	0.048	0.127	0.175
115195	0	0	0	-1.045	-0.975	-0.975	-1.012	-1.034	-1.05	-1.033	-1.012	-0.861	-0.86	-0.885	-0.881	-0.875	-0.858	-0.833	-0.611	-0.739	-0.748	-0.679	-0.679	-0.757	-0.675	-0.804	-0.568
109440	0	0	0	0.277	0.318	0.318	0.321	0.293	0.259	0.284	0.289	-0.515	-0.514	-0.54	-0.545	-0.529	-0.512	-0.513	-0.302	0.09	0.107	-0.01	-0.01	0.08	0.094	0.042	0.087
118765	0	0	0	-0.275	-0.191	-0.191	-0.232	-0.256	-0.324	-0.306	-0.295	-0.584	-0.579	-0.609	-0.63	-0.598	-0.581	-0.533	-0.423	-0.08	-0.073	-0.081	-0.081	-0.086	-0.068	-0.148	0.013
114396	0	0	0	-0.31	-0.233	-0.233	-0.267	-0.29	-0.379	-0.319	-0.331	-0.163	-0.15	-0.188	-0.211	-0.177	-0.16	-0.141	0.165	-0.074	-0.069	-0.199	-0.199	-0.082	-0.158	-0.092	-0.023
156529	0	0	0	-0.592	-0.557	-0.557	-0.559	-0.571	-0.6	-0.618	-0.578	0.359	0.356	0.334	0.31	0.345	0.363	0.371	0.558	-1.006	-0.993	-0.964	-0.964	-1.022	-1.007	-1.016	-0.763
103091	0	0	0	-0.838	-0.765	-0.765	-0.804	-0.817	-0.887	-0.846	-0.752	-0.35	-0.347	-0.375	-0.391	-0.364	-0.347	-0.309	-0.083	-1.418	-1.42	-1.462	-1.462	-1.434	-1.404	-1.4	-1.087
89522	0	0	0	-0.701	-0.638	-0.638	-0.667	-0.693	-0.731	-0.69	-0.649	0.118	0.107	0.118	0.064	0.105	0.104	0.135	0.279	-0.784	-0.793	-0.804	-0.804	-0.799	-0.729	-0.867	-0.681
104219	0	0	0	-0.331	-0.269	-0.269	-0.296	-0.315	-0.36	-0.336	-0.31	-1.108	-1.111	-1.108	-1.149	-1.108	-1.106	-1.088	-0.926	-1.055	-1.064	-1.262	-1.262	-1.066	-1.016	-0.969	-0.795
109850	0	0	0	-0.748	-0.712	-0.712	-0.709	-0.728	-0.809	-0.766	-0.739	-0.267	-0.255	-0.291	-0.3	-0.28	-0.262	-0.262	-0.06	-0.775	-0.766	-0.836	-0.836	-0.791	-0.821	-0.809	-0.674
100886	0	0	0	0.147	0.158	0.158	0.181	0.159	0.115	0.082	0.169	-0.483	-0.483	-0.508	-0.546	-0.498	-0.479	-0.437	-0.278	-0.897	-0.89	-0.874	-0.874	-0.921	-0.873	-0.82	-0.663
109149	0	0	0	-1.199	-1.125	-1.125	-1.165	-1.192	-1.218	-1.164	-1.126	-0.979	-0.982	-1.004	-1.008	-0.979	-0.975	-0.957	-0.776	-1.506	-1.515	-1.494	-1.494	-1.525	-1.511	-1.575	-1.361
113394	0	0	0	-0.006	0.01	0.01	0.027	0.003	-0.036	-0.033	-0.108	0.23	0.23	0.23	0.174	0.216	0.232	0.242	0.396	-0.282	-0.269	-0.306	-0.306	-0.296	-0.265	-0.304	-0.196
106509	0	0	0	0.023	0.028	0.028	0.022	0.033	-0.014	-0.009	-0.064	-0.792	-0.797	-0.792	-0.812	-0.805	-0.813	-0.784	-0.681	-0.133	-0.131	-0.207	-0.207	-0.146	-0.123	-0.096	-0.017
116969	0	0	0	0.089	0.156	0.156	0.12	0.11	0.013	0.083	0.052	-0.701	-0.698	-0.726	-0.751	-0.715	-0.697	-0.677	-0.513	-0.354	-0.345	-0.519	-0.519	-0.364	-0.449	-0.361	-0.249
118186	0	0	0	-0.893	-0.819	-0.819	-0.859	-0.873	-0.948	-0.857	-0.853	-0.587	-0.584	-0.611	-0.617	-0.601	-0.583	-0.57	-0.296	-0.942	-0.946	-0.904	-0.904	-0.959	-0.965	-0.981	-0.674
104975	0	0	0	-0.392	-0.336	-0.336	-0.353	-0.372	-0.464	-0.409	-0.347	-0.109	-0.102	-0.134	-0.158	-0.123	-0.105	-0.077	0.08	0.492	0.494	0.404	0.404	0.485	0.409	0.482	0.463
112287	0	0	0	-0.877	-0.797	-0.797	-0.844	-0.855	-0.856	-0.876	-0.811	-0.742	-0.739	-0.766	-0.768	-0.756	-0.739	-0.666	-0.697	-0.786	-0.788	-0.686	-0.686	-0.8	-0.734	-0.849	-0.634
116963	0	0	0	0.02	0.059	0.059	0.061	0.041	-0.036	0.005	-0.007	-0.048	-0.049	-0.073	-0.108	-0.062	-0.044	-0.01	0.187	-0.689	-0.677	-0.833	-0.833	-0.698	-0.852	-0.682	-0.563
101983	0	0	0	0.129	0.16	0.16	0.164	0.145	0.093	0.124	0.061	-0.694	-0.696	-0.718	-0.729	-0.708	-0.691	-0.623	-0.458	-0.453	-0.44	-0.414	-0.414	-0.464	-0.438	-0.475	-0.393
94102	0	0	0	0.151	0.204	0.204	0.193	0.18	0.065	0.131	0.179	-1.023	-1.026	-1.023	-1.049	-1.023	-1.02	-1.02	-0.846	-0.556	-0.534	-0.788	-0.788	-0.564	-0.645	-0.58	-0.544
115184	0	0	0	-0.757	-0.682	-0.682	-0.718	-0.736	-0.767	-0.791	-0.76	-0.066	-0.072	-0.09	-0.138	-0.08	-0.063	-0.042	0.217	-1.074	-1.073	-1.05	-1.05	-1.092	-1.055	-1.099	-0.818
115226	0	0	0	-0.792	-0.772	-0.772	-0.752	-0.777	-0.827	-0.766	-0.715	0.241	0.241	0.216	0.182	0.228	0.244	0.272	0.467	-1.262	-1.262	-1.183	-1.183	-1.288	-1.164	-1.182	-1.055
157230	0	0	0	-0.611	-0.544	-0.544	-0.581	-0.598	-0.626	-0.6	-0.567	-1.033	-1.03	-1.033	-1.052	-1.033	-1.03	-1.033	-0.818	-0.763	-0.765	-0.762	-0.762	-0.78	-0.735	-0.76	-0.632
156517	0	0	0	-0.463	-0.396	-0.396	-0.421	-0.442	-0.527	-0.462	-0.483	-0.27	-0.271	-0.295	-0.298	-0.284	-0.266	-0.248	-0.029	-0.547	-0.547	-0.585	-0.585	-0.558	-0.594	-0.579	-0.421
106447	0	0	0	-0.327	-0.29	-0.29	-0.286	-0.305	-0.374	-0.356	-0.344	0.069	0.071	0.044	0.036	0.055	0.073	0.149	0.359	-0.749	-0.729	-0.841	-0.841	-0.765	-0.859	-0.751	-0.578
100975	0	0	0	1.134	1.194	1.194	1.178	1.156	1.051	1.116	1.082	0.068	0.065	0.043	0.045	0.054	0.071	0.125	0.242	0.646	0.656	0.485	0.485	0.643	0.555	0.653	0.576
108513	0	0	0	0.466	0.507	0.507	0.507	0.484	0.401	0.441	0.475	0.054	0.048	0.028	0.009	0.04	0.058	0.114	0.19	0.056	0.072	-0.11	-0.11	0.049	-0.013	0.073	0.092
116715	0	0	0	-0.91	-0.834	-0.834	-0.868	-0.898	-0.925	-0.906	-0.844	-0.495	-0.493	-0.519	-0.55	-0.509	-0.491	-0.476	-0.221	-0.982	-0.969	-0.929	-0.929	-0.999	-1.054	-1.009	-0.749
96978	0	0	0	-0.887	-0.876	-0.876	-0.858	-0.878	-0.884	-0.883	-0.876	-0.909	-0.914	-0.909	-0.935	-0.909	-0.906	-0.914	-0.804	-0.499	-0.502	-0.5	-0.5	-0.508	-0.445	-0.548	-0.353
93315	0	0	0	-0.517	-0.441	-0.441	-0.482	-0.498	-0.577	-0.526	-0.484	-0.07	-0.063	-0.094	-0.097	-0.084	-0.067	-0.022	0.24	-0.688	-0.686	-0.669	-0.669	-0.703	-0.741	-0.715	-0.526
95186	0	0	0	0.4	0.441	0.441	0.442	0.421	0.324	0.392	0.383	-0.035	-0.04	-0.061	-0.044	-0.049	-0.032	0.017	0.172	-0.067	-0.056	-0.219	-0.219	-0.077	-0.137	-0.087	-0.039
118569	0	0	0	-0.73	-0.694	-0.694	-0.69	-0.709	-0.755	-0.728	-0.656	0.113	0.11	0.086	0.058	0.099	0.115	0.101	0.291	-1.148	-1.144	-1.138	-1.138	-1.17	-1.137	-1.122	-0.973
109468	0	0	0	-0.933	-0.905	-0.905	-0.901	-0.923	-0.892	-0.913	-0.855	-0.969	-0.966	-0.969	-1.027	-0.983	-0.965	-0.977	-0.834	-1.019	-1.011	-0.981	-0.981	-1.029	-0.96	-0.974	-0.828
110890	0	0	0	-1.312	-1.281	-1.281	-1.288	-1.299	-1.351	-1.357	-1.269	-0.249	-0.249	-0.249	-0.265	-0.249	-0.246	-0.248	-0.073	-0.996	-1.001	-0.923	-0.923	-1.014	-0.936	-1.019	-0.892
108689	0	0	0	-0.769	-0.732	-0.732	-0.74	-0.748	-0.792	-0.814	-0.728	0.409	0.415	0.383	0.366	0.395	0.413	0.42	0.63	-0.82	-0.818	-0.734	-0.734	-0.839	-0.799	-0.845	-0.687
100996	0	0	0	-0.356	-0.329	-0.329	-0.332	-0.337	-0.425	-0.328	-0.411	-0.362	-0.356	-0.387	-0.387	-0.376	-0.358	-0.318	-0.286	0.083	0.096	-0.114	-0.114	0.077	-0.007	0.096	0.109
117887	0	0	0	0.191	0.227	0.227	0.234	0.212	0.149	0.147	0.171	-0.321	-0.314	-0.346	-0.373	-0.335	-0.318	-0.298	-0.126	-0.293	-0.281	-0.38	-0.38	-0.306	-0.287	-0.322	-0.21
112294	0	0	0	0.67	0.684	0.684	0.7	0.682	0.584	0.594	0.604	-0.189	-0.182	-0.214	-0.23	-0.202	-0.174	-0.15	-0.106	0.049	0.056	-0.017	-0.017	0.043	-0.004	0.048	0.112
98025	0	0	0	0.284	0.355	0.355	0.323	0.297	0.187	0.261	0.222	-0.374	-0.367	-0.399	-0.393	-0.388	-0.37	-0.337	-0.162	-0.213	-0.207	-0.339	-0.339	-0.231	-0.253	-0.187	-0.103
106462	0	0	0	-0.571	-0.496	-0.496	-0.535	-0.559	-0.579	-0.602	-0.638	0.101	0.102	0.075	0.044	0.087	0.105	0.176	0.347	-0.925	-0.931	-1.005	-1.005	-0.943	-0.887	-0.967	-0.773
112550	0	0	0	-0.122	-0.06	-0.06	-0.083	-0.105	-0.218	-0.1	-0.123	0.305	0.313	0.28	0.289	0.292	0.308	0.322	0.427	-0.151	-0.153	-0.253	-0.253	-0.156	-0.213	-0.172	-0.035
155520	0	0	0	-0.741	-0.662	-0.662	-0.705	-0.72	-0.741	-0.743	-0.769	-0.173	-0.163	-0.198	-0.225	-0.187	-0.169	-0.157	0.119	-1.186	-1.195	-1.073	-1.073	-1.209	-1.097	-1.226	-0.937
98054	0	0	0	-1.164	-1.09	-1.09	-1.127	-1.144	-1.158	-1.173	-1.077	-0.558	-0.559	-0.583	-0.584	-0.573	-0.555	-0.499	-0.396	-1.118	-1.12	-0.998	-0.998	-1.137	-1.056	-1.17	-0.861
112898	0	0	0	-1.299	-1.232	-1.232	-1.261	-1.278	-1.31	-1.267	-1.229	0.12	0.12	0.12	0.086	0.106	0.123	0.155	0.323	-1.114	-1.118	-1.01	-1.01	-1.131	-1.029	-1.131	-0.92
101431	0	0	0	-0.367	-0.29	-0.29	-0.33	-0.347	-0.451	-0.34	-0.348	-0.529	-0.518	-0.555	-0.591	-0.543	-0.525	-0.458	-0.406	-0.61	-0.606	-0.72	-0.72	-0.63	-0.673	-0.535	-0.476
116933	0	0	0	-0.876	-0.849	-0.849	-0.839	-0.855	-0.928	-0.88	-0.904	0.067	0.077	0.041	0.014	0.053	0.072	0.093	0.317	-0.638	-0.623	-0.718	-0.718	-0.647	-0.751	-0.651	-0.493
84732	0	0	0	0.953	0.978	0.978	0.973	0.966	0.894	0.906	0.8	-0.373	-0.367	-0.399	-0.43	-0.388	-0.37	-0.334	-0.075	0.491	0.499	0.255	0.255	0.486	0.417	0.486	0.432
114239	0	0	0	-0.758	-0.688	-0.688	-0.72	-0.738	-0.79	-0.772	-0.729	-0.225	-0.223	-0.25	-0.268	-0.239	-0.221	-0.184	0.026	-0.432	-0.437	-0.35	-0.35	-0.449	-0.433	-0.504	-0.293
94110	0	0	0	0.095	0.114	0.114	0.106	0.107	0.109	0.11	0.109	-0.618	-0.62	-0.643	-0.634	-0.618	-0.615	-0.61	-0.418	-1.104	-1.079	-1.131	-1.131	-1.116	-1.07	-1.124	-1.027
104702	0	0	0	-0.155	-0.12	-0.12	-0.117	-0.135	-0.244	-0.211	-0.156	-0.062	-0.055	-0.088	-0.114	-0.076	-0.058	-0.007	0.078	-0.265	-0.257	-0.546	-0.546	-0.275	-0.432	-0.192	-0.162
113395	0	0	1	-1.298	-1.228	-1.228	-1.263	-1.278	-1.265	-1.335	-1.235	-0.312	-0.31	-0.312	-0.353	-0.312	-0.308	-0.346	-0.143	-1.364	-1.38	-1.242	-1.242	-1.381	-1.271	-1.345	-0.986
113213	0	0	0	-1.09	-1.033	-1.033	-1.06	-1.075	-1.072	-1.104	-1.07	0.485	0.487	0.485	0.477	0.485	0.49	0.462	0.618	-0.83	-0.837	-0.74	-0.74	-0.848	-0.77	-0.881	-0.633
98072	0	0	0	-1.403	-1.332	-1.332	-1.365	-1.384	-1.41	-1.395	-1.344	-0.79	-0.789	-0.815	-0.82	-0.805	-0.787	-0.771	-0.567	-1.034	-1.039	-0.9	-0.9	-1.051	-1.056	-1.054	-0.824
94062	0	0	0	-0.112	-0.095	-0.095	-0.086	-0.092	-0.156	-0.157	-0.181	-0.412	-0.419	-0.412	-0.42	-0.412	-0.409	-0.429	-0.262	-0.366	-0.363	-0.383	-0.383	-0.374	-0.31	-0.391	-0.31
106234	0	0	0	-0.281	-0.259	-0.259	-0.256	-0.27	-0.356	-0.308	-0.256	-0.702	-0.707	-0.726	-0.75	-0.716	-0.716	-0.64	-0.572	-0.299	-0.295	-0.342	-0.342	-0.317	-0.324	-0.29	-0.189
112980	0	0	0	-0.972	-0.91	-0.91	-0.934	-0.951	-0.99	-0.988	-0.953	0.225	0.217	0.225	0.201	0.211	0.227	0.259	0.417	-1.262	-1.26	-1.147	-1.147	-1.285	-1.17	-1.238	-0.995
156523	0	0	0	0.03	0.102	0.102	0.073	0.046	-0.009	0.055	-0.056	-0.872	-0.856	-0.897	-0.923	-0.886	-0.869	-0.837	-0.652	0.081	0.08	0.105	0.105	0.068	0.138	0.004	0.151
109131	0	0	0	-0.612	-0.542	-0.542	-0.571	-0.586	-0.63	-0.621	-0.641	-0.428	-0.424	-0.453	-0.451	-0.442	-0.425	-0.389	-0.212	-0.708	-0.698	-0.649	-0.649	-0.723	-0.625	-0.774	-0.591
103095	0	0	0	-0.127	-0.095	-0.095	-0.086	-0.106	-0.147	-0.136	-0.168	-0.717	-0.713	-0.717	-0.769	-0.731	-0.713	-0.638	-0.523	-0.414	-0.398	-0.475	-0.475	-0.429	-0.389	-0.488	-0.33
106484	0	0	0	0.132	0.19	0.19	0.178	0.159	0.075	0.128	0.098	0.25	0.251	0.25	0.226	0.236	0.254	0.3	0.478	-0.237	-0.238	-0.316	-0.316	-0.243	-0.371	-0.248	-0.148
85999	0	0	0	-1.014	-0.95	-0.95	-0.98	-1	-1.054	-0.969	-0.944	-0.44	-0.439	-0.465	-0.485	-0.453	-0.453	-0.399	-0.227	-1.038	-1.051	-0.854	-0.854	-1.052	-1.008	-1.007	-0.863
99807	0	0	0	0.161	0.201	0.201	0.201	0.183	0.077	0.122	0.121	-0.411	-0.408	-0.411	-0.448	-0.425	-0.408	-0.405	-0.171	-0.022	-0.01	-0.213	-0.213	-0.031	-0.147	-0.052	-0.027
109128	0	0	0	-0.471	-0.44	-0.44	-0.438	-0.455	-0.545	-0.452	-0.547	-0.488	-0.483	-0.513	-0.531	-0.502	-0.484	-0.467	-0.238	-0.636	-0.622	-0.64	-0.64	-0.657	-0.667	-0.533	-0.375
116973	0	0	0	-0.952	-0.889	-0.889	-0.917	-0.932	-0.956	-0.956	-0.913	-0.826	-0.832	-0.826	-0.878	-0.84	-0.821	-0.749	-0.626	-0.994	-0.986	-0.907	-0.907	-1.015	-0.921	-1.04	-0.748
106227	0	0	0	-0.379	-0.361	-0.361	-0.345	-0.358	-0.419	-0.375	-0.289	-0.02	-0.025	-0.02	-0.068	-0.02	-0.016	0.013	0.183	-1.518	-1.49	-1.537	-1.537	-1.534	-1.472	-1.48	-1.307
117905	0	0	0	-0.371	-0.296	-0.296	-0.333	-0.357	-0.446	-0.395	-0.436	-0.53	-0.526	-0.555	-0.582	-0.544	-0.526	-0.475	-0.302	0.058	0.071	-0.144	-0.144	0.051	-0.078	0.056	0.075
108518	0	0	0	-0.086	-0.051	-0.051	-0.046	-0.065	-0.109	-0.12	-0.149	-0.432	-0.427	-0.458	-0.5	-0.446	-0.428	-0.383	-0.195	-1.14	-1.13	-1.307	-1.307	-1.152	-1.144	-1.155	-1.043
100646	0	0	0	-1.31	-1.244	-1.244	-1.269	-1.294	-1.312	-1.301	-1.203	-0.643	-0.635	-0.668	-0.694	-0.658	-0.64	-0.6	-0.408	-1.182	-1.198	-1.045	-1.045	-1.202	-1.111	-1.21	-0.947
99311	0	0	0	-0.096	-0.041	-0.041	-0.063	-0.09	-0.192	-0.084	-0.159	-0.393	-0.39	-0.393	-0.416	-0.407	-0.389	-0.364	-0.305	-0.174	-0.172	-0.255	-0.255	-0.185	-0.211	-0.222	-0.116
109420	0	0	0	-0.465	-0.448	-0.448	-0.435	-0.451	-0.46	-0.425	-0.429	-0.297	-0.297	-0.323	-0.341	-0.311	-0.293	-0.279	-0.108	-1.13	-1.112	-1.07	-1.07	-1.149	-1.054	-1.073	-0.856
104216	0	0	0	0.368	0.392	0.392	0.382	0.381	0.294	0.302	0.375	-1.001	-0.991	-1.001	-1.033	-1.015	-0.999	-0.958	-0.91	-0.323	-0.306	-0.464	-0.464	-0.338	-0.414	-0.253	-0.163
106663	0	0	0	-1.118	-1.09	-1.09	-1.074	-1.112	-1.147	-1.134	-1.015	-0.521	-0.528	-0.521	-0.571	-0.535	-0.517	-0.505	-0.374	-1.297	-1.288	-1.172	-1.172	-1.313	-1.259	-1.348	-1.152
99069	0	0	0	-0.847	-0.78	-0.78	-0.816	-0.838	-0.892	-0.816	-0.824	0.429	0.434	0.403	0.4	0.415	0.433	0.465	0.647	-1.223	-1.225	-1.252	-1.252	-1.243	-1.265	-1.215	-0.948
157323	0	0	0	-0.09	-0.034	-0.034	-0.064	-0.078	-0.106	-0.167	-0.146	-0.554	-0.564	-0.554	-0.585	-0.568	-0.551	-0.491	-0.361	-0.688	-0.682	-0.672	-0.672	-0.705	-0.666	-0.724	-0.582
101962	0	0	0	-0.984	-0.917	-0.917	-0.95	-0.97	-0.958	-1.023	-1.036	-0.75	-0.758	-0.775	-0.798	-0.764	-0.746	-0.71	-0.564	-0.669	-0.681	-0.607	-0.607	-0.688	-0.621	-0.73	-0.528
114415	0	0	0	-0.869	-0.803	-0.803	-0.836	-0.853	-0.881	-0.84	-0.858	0.145	0.151	0.12	0.124	0.132	0.15	0.185	0.442	-0.951	-0.948	-0.905	-0.905	-0.968	-0.913	-1.027	-0.778
115539	0	0	0	-0.549	-0.477	-0.477	-0.511	-0.529	-0.613	-0.578	-0.483	-0.306	-0.305	-0.306	-0.33	-0.32	-0.302	-0.286	-0.078	-0.786	-0.786	-0.816	-0.816	-0.797	-0.843	-0.811	-0.569
104970	0	0	0	-0.764	-0.724	-0.724	-0.726	-0.743	-0.801	-0.78	-0.754	0.145	0.157	0.12	0.09	0.131	0.149	0.191	0.45	-1.194	-1.178	-1.121	-1.121	-1.208	-1.174	-1.21	-0.985
109663	0	0	0	0.211	0.243	0.243	0.246	0.233	0.137	0.207	0.164	-0.15	-0.146	-0.175	-0.188	-0.15	-0.146	-0.152	0.043	-0.179	-0.159	-0.259	-0.259	-0.187	-0.28	-0.223	-0.158
94072	0	0	0	0.263	0.292	0.292	0.28	0.275	0.209	0.237	0.282	-0.709	-0.717	-0.709	-0.723	-0.709	-0.707	-0.675	-0.536	-0.969	-0.943	-0.979	-0.979	-0.983	-0.984	-0.935	-0.794
99065	0	0	0	-0.493	-0.472	-0.472	-0.471	-0.472	-0.56	-0.442	-0.451	-0.019	-0.021	-0.019	-0.025	-0.033	-0.015	0.078	0.113	-0.146	-0.135	-0.448	-0.448	-0.151	-0.412	-0.099	-0.04
115304	0	0	0	-0.17	-0.151	-0.151	-0.181	-0.158	-0.2	-0.206	-0.067	-0.8	-0.798	-0.8	-0.822	-0.8	-0.814	-0.749	-0.621	-0.437	-0.431	-0.429	-0.429	-0.457	-0.411	-0.445	-0.297
158029	0	0	0	-0.909	-0.851	-0.851	-0.882	-0.902	-0.936	-0.946	-0.857	-0.115	-0.115	-0.115	-0.126	-0.115	-0.112	-0.102	0.125	-1.045	-1.06	-0.991	-0.991	-1.065	-1.009	-1.028	-0.911
82835	0	0	0	-0.955	-0.874	-0.874	-0.918	-0.941	-0.999	-0.907	-0.941	-0.038	-0.028	-0.063	-0.07	-0.052	-0.034	-0.037	0.247	-0.619	-0.608	-0.613	-0.613	-0.633	-0.733	-0.65	-0.489
118148	0	0	0	-0.291	-0.268	-0.268	-0.271	-0.276	-0.357	-0.362	-0.25	-0.94	-0.947	-0.965	-0.985	-0.954	-0.936	-0.836	-0.852	-0.152	-0.142	-0.191	-0.191	-0.166	-0.263	-0.11	-0.065
105997	0	0	0	-0.602	-0.579	-0.579	-0.58	-0.596	-0.595	-0.657	-0.657	-0.002	-0.007	-0.028	-0.029	-0.016	0.001	0.054	0.187	-1.314	-1.304	-1.183	-1.183	-1.341	-1.221	-1.33	-1.003
109152	0	0	0	-0.776	-0.693	-0.693	-0.733	-0.756	-0.843	-0.738	-0.755	-0.424	-0.414	-0.449	-0.48	-0.438	-0.42	-0.375	-0.209	-0.332	-0.333	-0.364	-0.364	-0.348	-0.382	-0.379	-0.249
109140	0	0	0	-0.365	-0.331	-0.331	-0.326	-0.344	-0.447	-0.404	-0.36	0.229	0.228	0.203	0.18	0.216	0.234	0.234	0.441	-0.495	-0.485	-0.585	-0.585	-0.503	-0.709	-0.49	-0.435
108512	0	0	0	0.257	0.32	0.32	0.302	0.266	0.224	0.236	0.176	0.334	0.334	0.309	0.311	0.321	0.337	0.356	0.544	-0.434	-0.434	-0.435	-0.435	-0.448	-0.368	-0.476	-0.282
109387	0	0	0	-1.31	-1.29	-1.29	-1.279	-1.302	-1.328	-1.268	-1.229	-0.979	-0.98	-0.979	-1.037	-0.993	-0.975	-0.966	-0.867	-0.878	-0.865	-0.936	-0.936	-0.904	-0.884	-0.789	-0.733
99064	0	0	0	-0.848	-0.811	-0.811	-0.817	-0.832	-0.864	-0.776	-0.792	-0.097	-0.088	-0.097	-0.149	-0.111	-0.094	-0.079	0.138	-0.934	-0.917	-1.059	-1.059	-0.946	-0.953	-0.943	-0.774
155238	0	0	0	-1.286	-1.266	-1.266	-1.259	-1.271	-1.296	-1.289	-1.277	-0.984	-0.978	-1.008	-1.027	-0.984	-0.98	-0.981	-0.8	-1.035	-1.045	-0.993	-0.993	-1.05	-1.044	-1.096	-0.842
109833	0	0	0	-0.403	-0.362	-0.362	-0.36	-0.381	-0.414	-0.419	-0.408	-0.119	-0.108	-0.144	-0.155	-0.133	-0.116	-0.078	0.05	-0.79	-0.767	-0.762	-0.762	-0.805	-0.782	-0.813	-0.657
117900	0	0	0	-0.844	-0.778	-0.778	-0.805	-0.824	-0.845	-0.904	-0.84	-0.221	-0.226	-0.247	-0.261	-0.235	-0.218	-0.173	0.049	-0.942	-0.938	-0.883	-0.883	-0.952	-0.916	-1.033	-0.783
107649	0	0	0	-0.298	-0.261	-0.261	-0.259	-0.277	-0.373	-0.327	-0.32	0.285	0.28	0.259	0.233	0.271	0.289	0.347	0.389	-0.59	-0.577	-0.692	-0.692	-0.596	-0.781	-0.57	-0.439
116958	0	0	0	-0.154	-0.081	-0.081	-0.113	-0.141	-0.173	-0.149	-0.226	0.032	0.033	0.007	0.01	0.018	0.036	0.06	0.209	-0.674	-0.665	-0.612	-0.612	-0.69	-0.618	-0.756	-0.638
118998	0	0	0	0	0.072	0.072	0.04	0.026	-0.086	-0.024	-0.036	-0.513	-0.507	-0.538	-0.57	-0.527	-0.51	-0.485	-0.261	-0.439	-0.432	-0.608	-0.608	-0.454	-0.474	-0.49	-0.321
112967	0	0	0	-0.907	-0.834	-0.834	-0.869	-0.887	-0.992	-0.912	-0.875	-0.573	-0.568	-0.598	-0.616	-0.587	-0.569	-0.547	-0.347	-0.618	-0.619	-0.678	-0.678	-0.629	-0.779	-0.6	-0.47
109384	0	0	0	-1.184	-1.117	-1.117	-1.139	-1.163	-1.193	-1.215	-1.147	0.106	0.11	0.106	0.082	0.106	0.109	0.059	0.301	-0.778	-0.795	-0.688	-0.688	-0.788	-0.687	-0.864	-0.716
117456	0	0	0	0.155	0.21	0.21	0.182	0.157	0.127	0.204	0.169	0.381	0.374	0.381	0.363	0.381	0.384	0.416	0.61	-0.643	-0.636	-0.658	-0.658	-0.65	-0.621	-0.686	-0.497
106837	0	0	0	-0.502	-0.427	-0.427	-0.464	-0.487	-0.566	-0.534	-0.525	0.04	0.052	0.015	0.01	0.026	0.044	0.071	0.277	-0.542	-0.545	-0.586	-0.586	-0.556	-0.567	-0.56	-0.403
115894	0	0	0	0.012	0.08	0.08	0.053	0.034	-0.008	-0.009	0.014	0.201	0.208	0.176	0.179	0.187	0.205	0.233	0.51	-0.181	-0.18	-0.156	-0.156	-0.198	-0.152	-0.25	-0.168
157632	0	0	0	-0.531	-0.503	-0.503	-0.492	-0.511	-0.538	-0.54	-0.494	-0.305	-0.298	-0.331	-0.362	-0.32	-0.302	-0.26	-0.075	-0.755	-0.74	-0.717	-0.717	-0.774	-0.702	-0.803	-0.566
112272	0	0	0	-0.196	-0.181	-0.181	-0.172	-0.192	-0.226	-0.174	-0.229	-1.619	-1.616	-1.619	-1.653	-1.632	-1.64	-1.628	-1.603	0.08	0.09	0.057	0.057	0.073	0.08	0.09	0.117
108537	0	0	0	-0.162	-0.097	-0.097	-0.131	-0.157	-0.18	-0.16	-0.185	-0.635	-0.634	-0.659	-0.67	-0.648	-0.63	-0.608	-0.433	-1.003	-1.027	-0.849	-0.849	-1.024	-0.994	-0.997	-0.82
82928	0	0	0	0.119	0.195	0.195	0.158	0.136	0.08	0.106	0.056	-0.692	-0.68	-0.692	-0.747	-0.706	-0.688	-0.649	-0.435	-0.217	-0.209	-0.271	-0.271	-0.233	-0.212	-0.259	-0.178
110785	0	0	0	-1.272	-1.198	-1.198	-1.237	-1.252	-1.265	-1.278	-1.238	-0.196	-0.189	-0.22	-0.239	-0.21	-0.192	-0.145	0.031	-1.065	-1.078	-0.899	-0.899	-1.085	-1.003	-1.122	-0.865
155525	0	0	0	-0.138	-0.107	-0.107	-0.105	-0.124	-0.188	-0.16	-0.185	-0.568	-0.563	-0.593	-0.567	-0.568	-0.565	-0.566	-0.366	-1.013	-1.008	-1.193	-1.193	-1.023	-1.062	-1.032	-0.823
98070	0	0	0	0.486	0.504	0.504	0.509	0.503	0.373	0.377	0.351	-0.554	-0.554	-0.554	-0.576	-0.567	-0.568	-0.522	-0.472	0.351	0.357	0.18	0.18	0.348	0.279	0.349	0.354
112342	0	0	0	-1.169	-1.099	-1.099	-1.132	-1.15	-1.228	-1.127	-1.08	-0.259	-0.253	-0.259	-0.292	-0.273	-0.255	-0.182	-0.051	-1.029	-1.031	-1.022	-1.022	-1.043	-1.048	-1.058	-0.751
115172	0	0	0	-1.438	-1.377	-1.377	-1.405	-1.418	-1.473	-1.453	-1.415	-0.651	-0.645	-0.676	-0.7	-0.665	-0.646	-0.647	-0.44	-0.754	-0.767	-0.743	-0.743	-0.761	-0.814	-0.802	-0.583
94684	0	0	0	-0.109	-0.085	-0.085	-0.079	-0.096	-0.121	-0.117	-0.073	-0.755	-0.757	-0.755	-0.77	-0.755	-0.753	-0.765	-0.579	-0.316	-0.304	-0.363	-0.363	-0.321	-0.288	-0.332	-0.282
98370	0	0	0	-0.817	-0.742	-0.742	-0.783	-0.797	-0.855	-0.815	-0.849	-0.249	-0.238	-0.274	-0.281	-0.263	-0.246	-0.231	-0.042	-0.889	-0.887	-0.886	-0.886	-0.906	-0.985	-0.882	-0.679
113444	0	0	0	-0.115	-0.042	-0.042	-0.072	-0.095	-0.188	-0.127	-0.156	-0.714	-0.708	-0.738	-0.748	-0.714	-0.711	-0.735	-0.449	-0.261	-0.255	-0.44	-0.44	-0.27	-0.342	-0.291	-0.193
115166	0	0	0	-0.149	-0.135	-0.135	-0.122	-0.133	-0.186	-0.177	-0.153	0.269	0.274	0.244	0.203	0.255	0.273	0.314	0.533	-0.672	-0.66	-0.689	-0.689	-0.691	-0.697	-0.612	-0.445
102652	0	0	0	0.478	0.506	0.506	0.512	0.487	0.44	0.552	0.489	0.221	0.226	0.221	0.181	0.207	0.223	0.211	0.43	-0.464	-0.461	-0.57	-0.57	-0.474	-0.439	-0.525	-0.442
91436	0	0	0	-0.899	-0.838	-0.838	-0.872	-0.887	-0.958	-0.926	-0.833	-0.144	-0.149	-0.144	-0.182	-0.144	-0.142	-0.141	0.07	-0.799	-0.807	-0.942	-0.942	-0.808	-0.827	-0.783	-0.612
99318	0	0	0	-0.726	-0.662	-0.662	-0.69	-0.706	-0.775	-0.722	-0.753	-0.13	-0.116	-0.156	-0.151	-0.144	-0.127	-0.11	0.095	-0.387	-0.394	-0.352	-0.352	-0.4	-0.464	-0.42	-0.278
113390	0	0	0	0.487	0.521	0.521	0.527	0.508	0.413	0.457	0.404	-0.212	-0.208	-0.236	-0.238	-0.225	-0.208	-0.165	0.013	-0.251	-0.233	-0.382	-0.382	-0.26	-0.354	-0.298	-0.175
99057	0	0	0	-0.117	-0.061	-0.061	-0.098	-0.11	-0.154	-0.117	-0.02	-0.038	-0.042	-0.038	-0.039	-0.038	-0.035	-0.032	0.072	-0.536	-0.539	-0.582	-0.582	-0.544	-0.497	-0.531	-0.403
112289	0	0	0	0.243	0.276	0.276	0.284	0.26	0.182	0.278	0.181	-0.363	-0.35	-0.363	-0.419	-0.377	-0.36	-0.334	-0.181	-0.412	-0.396	-0.516	-0.516	-0.423	-0.388	-0.466	-0.313
115916	0	0	0	-0.263	-0.19	-0.19	-0.22	-0.256	-0.284	-0.218	-0.27	-0.119	-0.122	-0.143	-0.149	-0.133	-0.115	-0.07	0.073	-0.777	-0.761	-0.747	-0.747	-0.789	-0.737	-0.801	-0.615
112551	0	0	0	-0.929	-0.853	-0.853	-0.896	-0.913	-1.014	-0.882	-0.923	-0.764	-0.754	-0.788	-0.814	-0.778	-0.761	-0.764	-0.616	-0.453	-0.45	-0.494	-0.494	-0.462	-0.499	-0.458	-0.261
114267	0	0	0	0.087	0.148	0.148	0.12	0.108	0.061	0.069	0.03	-0.005	-0.002	-0.03	-0.026	-0.019	-0.002	0.007	0.253	-0.305	-0.3	-0.347	-0.347	-0.32	-0.328	-0.331	-0.242
112291	0	0	0	-1.081	-1.011	-1.011	-1.04	-1.06	-1.087	-1.087	-1.057	0.189	0.191	0.163	0.138	0.175	0.192	0.24	0.353	-1.17	-1.168	-1.035	-1.035	-1.19	-1.071	-1.207	-0.903
113442	0	0	0	-0.41	-0.339	-0.339	-0.372	-0.396	-0.478	-0.415	-0.375	-0.254	-0.244	-0.278	-0.267	-0.254	-0.25	-0.257	0.042	-0.323	-0.313	-0.425	-0.425	-0.332	-0.377	-0.352	-0.168
115586	0	0	0	-0.568	-0.511	-0.511	-0.533	-0.571	-0.601	-0.555	-0.541	-0.801	-0.802	-0.801	-0.845	-0.801	-0.798	-0.78	-0.675	-0.721	-0.728	-0.685	-0.685	-0.741	-0.671	-0.764	-0.606
112899	0	0	0	-0.633	-0.557	-0.557	-0.597	-0.618	-0.646	-0.584	-0.664	0.236	0.235	0.211	0.192	0.222	0.239	0.272	0.547	-0.677	-0.673	-0.623	-0.623	-0.695	-0.668	-0.744	-0.575
105924	0	0	0	-0.621	-0.541	-0.541	-0.585	-0.6	-0.633	-0.624	-0.61	-0.189	-0.185	-0.214	-0.225	-0.203	-0.185	-0.166	0.039	-0.642	-0.635	-0.565	-0.565	-0.659	-0.709	-0.675	-0.506
102653	0	0	0	-0.659	-0.614	-0.614	-0.651	-0.653	-0.677	-0.63	-0.598	-1.072	-1.075	-1.072	-1.104	-1.072	-1.087	-1.092	-0.907	-0.852	-0.864	-0.877	-0.877	-0.867	-0.804	-0.834	-0.659
82837	0	0	0	-0.478	-0.422	-0.422	-0.451	-0.467	-0.501	-0.467	-0.48	-1.578	-1.577	-1.578	-1.622	-1.592	-1.576	-1.5	-1.544	-0.494	-0.502	-0.476	-0.476	-0.507	-0.54	-0.499	-0.369
107374	0	0	0	0.042	0.084	0.084	0.086	0.063	-0.036	0.032	0.032	-0.823	-0.822	-0.847	-0.87	-0.837	-0.82	-0.758	-0.699	-0.352	-0.342	-0.487	-0.487	-0.367	-0.517	-0.299	-0.199
158026	0	0	0	-0.016	0.016	0.016	0.024	0.004	-0.068	-0.042	-0.004	-0.402	-0.405	-0.402	-0.461	-0.416	-0.398	-0.347	-0.16	-0.088	-0.079	-0.241	-0.241	-0.096	-0.134	-0.138	-0.07
89531	0	0	0	0.119	0.182	0.182	0.147	0.129	0.113	0.187	0.054	-0.203	-0.205	-0.203	-0.235	-0.217	-0.216	-0.158	-0.034	-0.511	-0.516	-0.569	-0.569	-0.522	-0.528	-0.541	-0.357
114896	0	0	0	0.283	0.313	0.313	0.322	0.304	0.225	0.268	0.254	0.43	0.429	0.43	0.381	0.416	0.433	0.442	0.609	-0.125	-0.106	-0.196	-0.196	-0.13	-0.235	-0.102	-0.086
108713	0	0	0	-1.027	-0.97	-0.97	-0.998	-1.01	-1.06	-1.072	-1.045	-0.371	-0.367	-0.397	-0.412	-0.371	-0.367	-0.369	-0.262	-0.64	-0.646	-0.641	-0.641	-0.642	-0.63	-0.667	-0.492
114544	0	0	0	-0.462	-0.435	-0.435	-0.429	-0.452	-0.518	-0.467	-0.43	-1.044	-1.042	-1.044	-1.088	-1.058	-1.041	-0.99	-0.918	0.154	0.156	-0.007	-0.007	0.145	0.094	0.148	0.178
112554	0	0	0	-1.024	-0.962	-0.962	-1	-1.015	-1.073	-1.02	-0.989	-0.156	-0.155	-0.156	-0.225	-0.17	-0.151	-0.108	0.041	-0.751	-0.756	-0.714	-0.714	-0.773	-0.797	-0.695	-0.54
116983	0	0	0	-0.296	-0.233	-0.233	-0.258	-0.275	-0.364	-0.353	-0.324	0.436	0.441	0.436	0.379	0.422	0.438	0.475	0.643	-0.48	-0.475	-0.691	-0.691	-0.492	-0.571	-0.5	-0.364
108542	0	0	0	-0.423	-0.386	-0.386	-0.386	-0.403	-0.497	-0.437	-0.43	-0.296	-0.296	-0.321	-0.345	-0.309	-0.291	-0.261	-0.055	-0.859	-0.849	-0.993	-0.993	-0.869	-0.967	-0.837	-0.632
94061	0	0	0	-1.202	-1.187	-1.187	-1.182	-1.191	-1.227	-1.174	-1.167	-0.717	-0.715	-0.717	-0.76	-0.731	-0.712	-0.699	-0.534	-0.962	-0.959	-1.011	-1.011	-0.987	-0.903	-0.9	-0.778
109684	0	0	0	-0.461	-0.434	-0.434	-0.433	-0.444	-0.513	-0.484	-0.467	-0.064	-0.063	-0.089	-0.123	-0.078	-0.061	-0.019	0.136	-0.288	-0.276	-0.38	-0.38	-0.296	-0.329	-0.324	-0.213
106874	0	0	0	-0.069	-0.041	-0.041	-0.029	-0.058	-0.153	-0.06	-0.03	-0.66	-0.656	-0.684	-0.699	-0.673	-0.656	-0.623	-0.463	-0.344	-0.326	-0.437	-0.437	-0.356	-0.38	-0.344	-0.242
105909	0	0	0	-0.245	-0.161	-0.161	-0.204	-0.23	-0.29	-0.261	-0.238	-0.291	-0.286	-0.316	-0.33	-0.305	-0.288	-0.218	-0.061	-0.788	-0.781	-0.845	-0.845	-0.803	-0.781	-0.822	-0.618
94079	0	0	0	0.03	0.067	0.067	0.071	0.051	0.011	0.024	0.015	-0.644	-0.638	-0.669	-0.701	-0.658	-0.641	-0.574	-0.42	-0.298	-0.278	-0.262	-0.262	-0.312	-0.27	-0.395	-0.277
110857	0	0	0	-0.554	-0.479	-0.479	-0.522	-0.533	-0.565	-0.533	-0.56	0.013	0.013	-0.013	-0.001	-0.001	0.017	0.087	0.2	-1.151	-1.155	-0.998	-0.998	-1.169	-1.092	-1.163	-0.942
115530	0	0	0	-0.458	-0.437	-0.437	-0.439	-0.446	-0.448	-0.462	-0.441	-1.154	-1.152	-1.179	-1.204	-1.168	-1.151	-1.106	-0.95	-0.726	-0.726	-0.69	-0.69	-0.75	-0.695	-0.667	-0.502
84899	0	0	0	-0.467	-0.395	-0.395	-0.442	-0.464	-0.559	-0.46	-0.541	-0.696	-0.69	-0.696	-0.713	-0.71	-0.709	-0.687	-0.583	-0.477	-0.478	-0.493	-0.493	-0.487	-0.528	-0.518	-0.38
118142	0	0	0	-0.193	-0.126	-0.126	-0.154	-0.172	-0.234	-0.188	-0.233	-0.246	-0.237	-0.271	-0.296	-0.261	-0.243	-0.233	0.025	-0.495	-0.495	-0.582	-0.582	-0.509	-0.557	-0.513	-0.337
113196	0	0	0	-1.045	-0.979	-0.979	-1.023	-1.025	-1.037	-1.072	-0.993	0.016	0.018	-0.01	-0.008	0.016	0.018	-0.004	0.183	-0.882	-0.881	-0.801	-0.801	-0.896	-0.883	-0.913	-0.713
115900	0	0	0	0.494	0.532	0.532	0.539	0.516	0.469	0.468	0.42	-0.025	-0.016	-0.051	-0.081	-0.039	-0.022	0.013	0.201	-0.609	-0.588	-0.588	-0.588	-0.627	-0.589	-0.668	-0.586
94685	0	0	0	-0.848	-0.776	-0.776	-0.813	-0.834	-0.865	-0.877	-0.833	-0.28	-0.284	-0.306	-0.305	-0.28	-0.278	-0.306	-0.098	-1.375	-1.387	-1.227	-1.227	-1.393	-1.291	-1.394	-1.254
102651	0	0	0	-0.365	-0.329	-0.329	-0.321	-0.343	-0.406	-0.36	-0.374	-0.119	-0.107	-0.143	-0.152	-0.133	-0.115	-0.112	0.116	-0.564	-0.546	-0.645	-0.645	-0.577	-0.596	-0.589	-0.458
157635	0	0	0	-0.864	-0.785	-0.785	-0.825	-0.843	-0.914	-0.859	-0.89	-0.942	-0.939	-0.966	-0.97	-0.956	-0.955	-0.892	-0.712	-0.153	-0.153	-0.139	-0.139	-0.167	-0.128	-0.207	-0.14
117896	0	0	0	-0.479	-0.442	-0.442	-0.44	-0.459	-0.517	-0.529	-0.456	-0.064	-0.056	-0.089	-0.116	-0.077	-0.06	-0.039	0.216	-0.585	-0.569	-0.651	-0.651	-0.595	-0.596	-0.644	-0.444
103170	0	0	0	0.892	0.951	0.951	0.911	0.901	0.836	0.908	0.923	-0.644	-0.641	-0.644	-0.637	-0.644	-0.64	-0.641	-0.467	0.439	0.443	0.329	0.329	0.436	0.439	0.415	0.377
104344	0	0	0	-0.508	-0.43	-0.43	-0.471	-0.493	-0.521	-0.533	-0.467	-0.552	-0.546	-0.576	-0.586	-0.566	-0.548	-0.509	-0.326	-0.833	-0.833	-0.9	-0.9	-0.847	-0.825	-0.838	-0.699
107323	0	0	0	-1.352	-1.328	-1.328	-1.308	-1.34	-1.37	-1.296	-1.224	-0.015	-0.014	-0.041	-0.066	-0.015	-0.011	-0.021	0.189	-1.476	-1.484	-1.46	-1.46	-1.49	-1.565	-1.508	-1.354
100885	0	0	0	0.966	0.987	0.987	1.005	0.988	0.89	0.929	0.877	-0.713	-0.715	-0.738	-0.743	-0.727	-0.709	-0.698	-0.519	0.789	0.797	0.57	0.57	0.789	0.693	0.801	0.712
106021	0	0	0	-0.39	-0.363	-0.363	-0.365	-0.374	-0.422	-0.419	-0.355	-0.39	-0.391	-0.415	-0.418	-0.404	-0.388	-0.358	-0.183	-0.478	-0.473	-0.49	-0.49	-0.492	-0.461	-0.424	-0.311
110324	0	0	0	-0.401	-0.323	-0.323	-0.359	-0.379	-0.416	-0.405	-0.407	-0.027	-0.024	-0.053	-0.049	-0.042	-0.024	0.014	0.177	-1.072	-1.07	-0.999	-0.999	-1.089	-1.053	-1.121	-0.962
114400	0	0	0	0.299	0.327	0.327	0.323	0.312	0.261	0.297	0.242	-0.063	-0.054	-0.063	-0.088	-0.063	-0.06	-0.03	0.18	-0.238	-0.228	-0.267	-0.267	-0.25	-0.235	-0.277	-0.279
109039	0	0	0	-1.096	-1.062	-1.062	-1.056	-1.075	-1.115	-1.118	-1.119	-0.425	-0.423	-0.45	-0.461	-0.439	-0.421	-0.393	-0.202	-0.46	-0.448	-0.436	-0.436	-0.475	-0.509	-0.486	-0.447
107251	0	0	0	-0.149	-0.135	-0.135	-0.113	-0.135	-0.184	-0.142	-0.125	-0.262	-0.259	-0.262	-0.318	-0.276	-0.258	-0.23	-0.071	-0.537	-0.525	-0.609	-0.609	-0.545	-0.594	-0.578	-0.52
91434	0	0	0	-0.528	-0.512	-0.512	-0.51	-0.517	-0.577	-0.538	-0.558	-0.86	-0.859	-0.86	-0.89	-0.874	-0.857	-0.863	-0.728	-0.528	-0.525	-0.582	-0.582	-0.545	-0.494	-0.457	-0.312
117857	0	0	0	-0.054	0.023	0.023	-0.014	-0.033	-0.129	-0.078	-0.079	0.452	0.448	0.426	0.397	0.438	0.455	0.506	0.735	-0.048	-0.029	-0.236	-0.236	-0.055	-0.203	-0.039	-0.014
100332	0	0	0	-0.103	-0.022	-0.022	-0.065	-0.081	-0.116	-0.161	-0.13	-0.102	-0.095	-0.127	-0.153	-0.116	-0.099	-0.078	0.102	-1.15	-1.153	-1.045	-1.045	-1.166	-1.135	-1.163	-0.857
105383	0	0	0	-0.793	-0.711	-0.711	-0.752	-0.772	-0.802	-0.77	-0.782	-0.632	-0.62	-0.656	-0.665	-0.646	-0.629	-0.636	-0.354	-0.655	-0.648	-0.602	-0.602	-0.675	-0.584	-0.705	-0.509
118580	0	0	0	-0.542	-0.504	-0.504	-0.497	-0.521	-0.551	-0.542	-0.563	-0.278	-0.266	-0.303	-0.324	-0.292	-0.275	-0.256	-0.08	-0.746	-0.745	-0.653	-0.653	-0.751	-0.678	-0.805	-0.605
115252	0	0	0	-1.352	-1.28	-1.28	-1.331	-1.339	-1.38	-1.374	-1.268	-0.424	-0.421	-0.449	-0.442	-0.424	-0.437	-0.405	-0.097	-0.58	-0.579	-0.64	-0.64	-0.588	-0.639	-0.608	-0.483
112273	0	0	0	-1.09	-1.053	-1.053	-1.054	-1.072	-1.116	-1.019	-1.054	-0.494	-0.498	-0.519	-0.537	-0.507	-0.514	-0.43	-0.417	-0.988	-0.971	-1.003	-1.003	-1.004	-1.02	-0.953	-0.747
109395	0	0	0	-0.41	-0.347	-0.347	-0.374	-0.39	-0.482	-0.442	-0.399	0.038	0.032	0.038	-0.012	0.024	0.042	0.047	0.217	-0.709	-0.697	-0.786	-0.786	-0.722	-0.849	-0.711	-0.525
113197	0	0	0	-0.23	-0.158	-0.158	-0.189	-0.21	-0.253	-0.222	-0.245	-0.283	-0.284	-0.308	-0.322	-0.283	-0.279	-0.258	-0.083	-0.781	-0.782	-0.787	-0.787	-0.794	-0.744	-0.83	-0.605
104700	0	0	0	0.764	0.787	0.787	0.806	0.785	0.684	0.69	0.721	0.314	0.321	0.289	0.285	0.301	0.318	0.324	0.556	-0.272	-0.252	-0.393	-0.393	-0.284	-0.323	-0.276	-0.21
117666	0	0	0	-1.159	-1.09	-1.09	-1.123	-1.141	-1.152	-1.177	-1.137	-0.366	-0.352	-0.391	-0.418	-0.38	-0.362	-0.344	-0.12	-0.889	-0.894	-0.764	-0.764	-0.907	-0.847	-0.916	-0.677
115303	0	0	0	-0.788	-0.716	-0.716	-0.785	-0.767	-0.816	-0.79	-0.736	-0.719	-0.72	-0.743	-0.728	-0.719	-0.733	-0.73	-0.492	-0.587	-0.581	-0.571	-0.571	-0.599	-0.635	-0.611	-0.472
110788	0	0	0	-1.494	-1.419	-1.419	-1.457	-1.474	-1.486	-1.482	-1.424	-0.405	-0.395	-0.429	-0.449	-0.405	-0.401	-0.41	-0.189	-0.437	-0.442	-0.452	-0.452	-0.455	-0.375	-0.443	-0.3
114237	0	0	0	-1.445	-1.369	-1.369	-1.408	-1.425	-1.484	-1.459	-1.417	0.038	0.032	0.012	-0.011	0.024	0.042	0.06	0.304	-1.309	-1.314	-1.272	-1.272	-1.327	-1.35	-1.359	-1.088
115558	0	0	0	-1.617	-1.553	-1.553	-1.581	-1.612	-1.61	-1.603	-1.582	-0.936	-0.935	-0.96	-0.988	-0.95	-0.931	-0.884	-0.697	-1.111	-1.127	-1.032	-1.032	-1.129	-1.082	-1.161	-0.935
84620	0	0	0	-0.903	-0.836	-0.836	-0.856	-0.892	-0.919	-0.935	-0.928	-0.852	-0.848	-0.877	-0.87	-0.852	-0.848	-0.874	-0.677	-0.827	-0.836	-0.771	-0.771	-0.842	-0.736	-0.818	-0.692
112892	0	0	0	-1.076	-1.007	-1.007	-1.041	-1.063	-1.087	-1.076	-1.083	0.767	0.77	0.741	0.744	0.753	0.769	0.779	0.955	-1.201	-1.213	-1.18	-1.18	-1.215	-1.217	-1.234	-1.032
100648	0	0	0	-0.493	-0.424	-0.424	-0.448	-0.486	-0.499	-0.497	-0.444	-0.651	-0.645	-0.675	-0.683	-0.665	-0.646	-0.597	-0.483	-0.768	-0.774	-0.667	-0.667	-0.788	-0.69	-0.794	-0.566
115898	0	0	0	0.492	0.558	0.558	0.524	0.508	0.403	0.464	0.474	-0.365	-0.358	-0.39	-0.387	-0.379	-0.361	-0.328	-0.058	-0.651	-0.644	-0.903	-0.903	-0.659	-0.781	-0.654	-0.504
118181	0	0	0	0.301	0.38	0.38	0.338	0.317	0.247	0.282	0.258	-0.663	-0.655	-0.688	-0.693	-0.677	-0.659	-0.571	-0.555	0.146	0.149	0.08	0.08	0.139	0.025	0.123	0.123
115301	0	0	0	-0.245	-0.172	-0.172	-0.239	-0.224	-0.24	-0.27	-0.248	-0.718	-0.717	-0.742	-0.741	-0.718	-0.732	-0.706	-0.505	0.078	0.083	0.038	0.038	0.066	0.091	-0.024	0.048
110323	0	0	0	-0.756	-0.738	-0.738	-0.731	-0.749	-0.744	-0.735	-0.677	-0.477	-0.478	-0.477	-0.492	-0.477	-0.475	-0.458	-0.303	-0.691	-0.685	-0.682	-0.682	-0.699	-0.66	-0.644	-0.574
98429	0	0	0	-0.376	-0.354	-0.354	-0.344	-0.371	-0.406	-0.325	-0.401	-1.66	-1.665	-1.66	-1.699	-1.66	-1.682	-1.643	-1.602	-0.361	-0.353	-0.373	-0.373	-0.372	-0.358	-0.389	-0.377
109821	0	0	0	-0.517	-0.477	-0.477	-0.474	-0.497	-0.559	-0.51	-0.561	0.034	0.036	0.009	0.003	0.02	0.037	0.043	0.243	-0.532	-0.523	-0.492	-0.492	-0.547	-0.498	-0.582	-0.454
94051	0	0	0	0.774	0.793	0.793	0.808	0.786	0.729	0.756	0.708	-0.375	-0.382	-0.375	-0.407	-0.375	-0.388	-0.387	-0.181	0.067	0.08	0.014	0.014	0.06	0.092	0.03	0.07
106228	0	0	0	0.136	0.158	0.158	0.175	0.157	0.092	0.095	0.077	0.004	0.01	-0.021	-0.033	-0.01	0.008	0.083	0.284	-0.697	-0.683	-0.677	-0.677	-0.715	-0.734	-0.71	-0.571
98394	0	0	0	-0.127	-0.065	-0.065	-0.086	-0.114	-0.145	-0.087	-0.174	-0.211	-0.207	-0.236	-0.264	-0.225	-0.208	-0.184	0.019	-0.742	-0.742	-0.729	-0.729	-0.759	-0.677	-0.822	-0.595
86645	0	0	1	-0.572	-0.536	-0.536	-0.546	-0.55	-0.672	-0.577	-0.541	-1.227	-1.228	-1.252	-1.28	-1.241	-1.241	-1.151	-1.135	-0.04	-0.033	-0.243	-0.243	-0.044	-0.254	-0.033	0.025
115915	0	0	0	-0.439	-0.41	-0.41	-0.395	-0.419	-0.473	-0.486	-0.448	0.463	0.468	0.438	0.439	0.449	0.466	0.483	0.723	-0.486	-0.471	-0.503	-0.503	-0.497	-0.562	-0.506	-0.401
115200	0	0	0	-0.145	-0.119	-0.119	-0.109	-0.128	-0.226	-0.161	-0.203	0.084	0.088	0.059	0.015	0.07	0.088	0.128	0.332	-0.771	-0.761	-0.862	-0.862	-0.794	-0.891	-0.671	-0.564
114365	0	0	0	-0.595	-0.566	-0.566	-0.567	-0.58	-0.674	-0.594	-0.565	-0.175	-0.175	-0.201	-0.196	-0.189	-0.171	-0.127	-0.005	-0.445	-0.437	-0.594	-0.594	-0.459	-0.656	-0.369	-0.264
118753	0	0	0	0.277	0.35	0.35	0.302	0.29	0.272	0.296	0.214	-0.402	-0.403	-0.402	-0.431	-0.416	-0.399	-0.342	-0.175	-0.555	-0.562	-0.722	-0.722	-0.561	-0.542	-0.565	-0.507
118668	0	0	0	-1.1	-1.028	-1.028	-1.056	-1.086	-1.108	-1.111	-1.044	-0.02	-0.023	-0.045	-0.076	-0.034	-0.017	0.018	0.195	-1.05	-1.051	-1.033	-1.033	-1.068	-1.044	-1.109	-0.847
105501	0	0	0	0.663	0.73	0.73	0.704	0.683	0.595	0.65	0.652	-0.29	-0.289	-0.314	-0.344	-0.304	-0.287	-0.256	-0.081	-0.187	-0.18	-0.205	-0.205	-0.2	-0.189	-0.192	-0.112
158027	0	0	0	-0.59	-0.515	-0.515	-0.559	-0.569	-0.613	-0.57	-0.566	-0.621	-0.625	-0.646	-0.667	-0.621	-0.636	-0.648	-0.433	-0.288	-0.288	-0.214	-0.214	-0.303	-0.242	-0.388	-0.182
109685	0	0	0	-0.54	-0.501	-0.501	-0.503	-0.519	-0.552	-0.583	-0.518	0.26	0.261	0.26	0.227	0.246	0.263	0.271	0.441	-0.942	-0.928	-0.856	-0.856	-0.959	-0.942	-0.956	-0.757
106497	0	0	0	-1.038	-1.006	-1.006	-1.003	-1.024	-1.03	-0.998	-0.986	0.193	0.188	0.193	0.16	0.179	0.197	0.201	0.382	-0.911	-0.903	-0.918	-0.918	-0.927	-0.992	-0.895	-0.765
116738	0	0	0	-0.822	-0.752	-0.752	-0.785	-0.81	-0.916	-0.805	-0.759	-0.47	-0.469	-0.495	-0.522	-0.484	-0.484	-0.428	-0.326	-0.546	-0.543	-0.618	-0.618	-0.556	-0.707	-0.544	-0.391
155321	0	0	0	-0.463	-0.426	-0.426	-0.423	-0.442	-0.447	-0.455	-0.508	-0.689	-0.682	-0.713	-0.722	-0.703	-0.685	-0.671	-0.465	-0.616	-0.596	-0.572	-0.572	-0.632	-0.562	-0.626	-0.419
83566	0	0	0	-0.028	0.025	0.025	-0.013	-0.012	-0.057	-0.092	-0.08	-0.609	-0.61	-0.609	-0.672	-0.623	-0.605	-0.584	-0.425	-0.322	-0.319	-0.389	-0.389	-0.331	-0.31	-0.385	-0.256
110800	0	0	0	-0.225	-0.152	-0.152	-0.205	-0.218	-0.271	-0.206	-0.22	-0.307	-0.304	-0.332	-0.362	-0.321	-0.302	-0.246	-0.11	-0.491	-0.486	-0.516	-0.516	-0.504	-0.534	-0.506	-0.448
84738	0	0	0	0.453	0.475	0.475	0.495	0.474	0.406	0.4	0.391	-0.056	-0.052	-0.056	-0.12	-0.07	-0.052	-0.005	0.142	-0.19	-0.176	-0.192	-0.192	-0.199	-0.181	-0.222	-0.173
104692	0	0	0	0.066	0.149	0.149	0.11	0.086	-0.004	0.055	0.037	-0.289	-0.286	-0.314	-0.322	-0.303	-0.286	-0.24	-0.08	-0.193	-0.189	-0.183	-0.183	-0.209	-0.22	-0.238	-0.138
99888	0	0	0	-1.445	-1.369	-1.369	-1.412	-1.426	-1.474	-1.463	-1.418	-0.296	-0.286	-0.321	-0.364	-0.31	-0.293	-0.26	-0.096	-1.104	-1.112	-1.015	-1.015	-1.119	-1.105	-1.13	-0.914
113837	0	0	0	-0.743	-0.667	-0.667	-0.708	-0.731	-0.796	-0.686	-0.689	0.144	0.152	0.144	0.107	0.13	0.129	0.183	0.369	-0.806	-0.805	-0.786	-0.786	-0.821	-0.914	-0.755	-0.648
109132	0	0	0	0.326	0.352	0.352	0.372	0.347	0.292	0.274	0.288	-0.624	-0.627	-0.624	-0.654	-0.638	-0.62	-0.578	-0.404	-0.187	-0.173	-0.157	-0.157	-0.2	-0.131	-0.242	-0.162
83922	0	0	0	0.192	0.26	0.26	0.231	0.213	0.111	0.175	0.191	-0.842	-0.836	-0.842	-0.891	-0.856	-0.838	-0.804	-0.601	-0.175	-0.164	-0.327	-0.327	-0.181	-0.313	-0.221	-0.123
109415	0	0	0	-1.299	-1.265	-1.265	-1.265	-1.28	-1.291	-1.307	-1.306	-0.094	-0.093	-0.12	-0.135	-0.108	-0.09	-0.039	0.133	-1.096	-1.092	-0.999	-0.999	-1.117	-1.062	-1.136	-0.86
117489	0	0	0	-0.374	-0.326	-0.326	-0.345	-0.361	-0.429	-0.317	-0.324	-0.899	-0.903	-0.899	-0.936	-0.899	-0.897	-0.877	-0.708	-0.024	-0.019	-0.237	-0.237	-0.03	-0.259	0.004	0.001
115187	0	0	0	-0.278	-0.205	-0.205	-0.24	-0.258	-0.354	-0.295	-0.314	-0.123	-0.109	-0.147	-0.174	-0.137	-0.12	-0.109	0.137	-0.089	-0.079	-0.248	-0.248	-0.098	-0.227	-0.133	-0.047
90201	0	0	0	-0.254	-0.181	-0.181	-0.215	-0.233	-0.295	-0.285	-0.27	0.455	0.459	0.43	0.428	0.441	0.459	0.504	0.68	-0.191	-0.183	-0.31	-0.31	-0.198	-0.202	-0.214	-0.123
102544	0	0	0	-0.563	-0.499	-0.499	-0.533	-0.556	-0.669	-0.521	-0.527	-0.868	-0.864	-0.868	-0.918	-0.882	-0.881	-0.846	-0.623	-0.028	-0.017	-0.258	-0.258	-0.032	-0.23	-0.021	0.056
115596	0	0	0	0.085	0.152	0.152	0.115	0.103	0.013	0.068	0.099	0.38	0.387	0.38	0.368	0.367	0.384	0.392	0.592	-0.098	-0.088	-0.304	-0.304	-0.107	-0.195	-0.106	-0.029
114366	0	0	0	-0.731	-0.701	-0.701	-0.694	-0.716	-0.776	-0.694	-0.654	0.203	0.201	0.177	0.153	0.189	0.206	0.243	0.505	-0.963	-0.956	-0.988	-0.988	-0.979	-1.006	-0.847	-0.675
118559	0	0	0	-0.788	-0.757	-0.757	-0.748	-0.767	-0.804	-0.824	-0.745	0.081	0.082	0.055	0.028	0.067	0.084	0.1	0.304	-0.9	-0.897	-0.844	-0.844	-0.909	-0.924	-0.961	-0.783
115221	0	0	0	-0.478	-0.404	-0.404	-0.454	-0.462	-0.524	-0.535	-0.481	-0.506	-0.496	-0.506	-0.565	-0.52	-0.502	-0.498	-0.289	-0.821	-0.826	-0.779	-0.779	-0.84	-0.802	-0.853	-0.631
117457	0	0	0	0.224	0.236	0.236	0.257	0.23	0.185	0.265	0.193	0.621	0.612	0.621	0.595	0.607	0.623	0.668	0.823	-0.246	-0.225	-0.28	-0.28	-0.25	-0.276	-0.247	-0.21
114399	0	0	0	-0.725	-0.691	-0.691	-0.692	-0.711	-0.721	-0.692	-0.711	-0.91	-0.906	-0.934	-0.971	-0.924	-0.907	-0.863	-0.664	-0.434	-0.422	-0.37	-0.37	-0.451	-0.406	-0.413	-0.279
90234	0	0	0	0.195	0.213	0.213	0.231	0.205	0.143	0.175	0.193	-0.733	-0.738	-0.733	-0.756	-0.746	-0.73	-0.687	-0.516	-0.295	-0.285	-0.34	-0.34	-0.303	-0.367	-0.325	-0.287
94698	0	0	0	-0.389	-0.315	-0.315	-0.354	-0.374	-0.47	-0.408	-0.314	-0.194	-0.188	-0.22	-0.221	-0.208	-0.19	-0.119	0.033	-1.061	-1.063	-1.117	-1.117	-1.073	-1.154	-1.037	-0.875
116932	0	0	0	-0.237	-0.212	-0.212	-0.217	-0.226	-0.317	-0.254	-0.263	-0.655	-0.655	-0.68	-0.7	-0.669	-0.677	-0.608	-0.518	0.484	0.485	0.305	0.305	0.482	0.354	0.459	0.453
109443	0	0	0	-0.61	-0.584	-0.584	-0.568	-0.602	-0.627	-0.557	-0.694	-0.243	-0.232	-0.243	-0.279	-0.257	-0.241	-0.184	-0.091	-0.994	-0.984	-1.053	-1.053	-1.01	-0.958	-0.978	-0.855
109379	0	0	0	-0.306	-0.285	-0.285	-0.273	-0.295	-0.359	-0.327	-0.301	-0.185	-0.182	-0.21	-0.235	-0.199	-0.181	-0.106	0.059	-0.759	-0.745	-0.816	-0.816	-0.78	-0.854	-0.669	-0.521
115562	0	0	0	-1.277	-1.249	-1.249	-1.241	-1.27	-1.293	-1.242	-1.182	-0.241	-0.239	-0.241	-0.299	-0.254	-0.238	-0.209	-0.074	-0.391	-0.391	-0.314	-0.314	-0.411	-0.353	-0.37	-0.234
106485	0	0	0	-0.142	-0.113	-0.113	-0.111	-0.128	-0.201	-0.108	-0.115	0.353	0.348	0.353	0.334	0.34	0.358	0.414	0.54	-0.031	-0.008	-0.261	-0.261	-0.036	-0.286	0.024	0.027
110860	0	0	0	0.202	0.216	0.216	0.229	0.22	0.147	0.17	0.214	0.119	0.12	0.119	0.073	0.106	0.115	0.118	0.315	-0.204	-0.194	-0.275	-0.275	-0.216	-0.257	-0.228	-0.158
98051	0	0	0	-0.711	-0.637	-0.637	-0.673	-0.692	-0.72	-0.77	-0.746	-0.867	-0.87	-0.892	-0.904	-0.881	-0.864	-0.822	-0.653	-1.142	-1.135	-1.082	-1.082	-1.163	-1.149	-1.166	-1.071
82838	0	0	0	-0.533	-0.503	-0.503	-0.496	-0.513	-0.567	-0.513	-0.516	-0.359	-0.359	-0.384	-0.404	-0.373	-0.355	-0.266	-0.117	-0.938	-0.919	-0.933	-0.933	-0.965	-0.968	-0.829	-0.761
107676	0	0	0	-1.036	-0.967	-0.967	-0.999	-1.023	-1.044	-1.022	-1.061	-0.697	-0.692	-0.722	-0.725	-0.711	-0.693	-0.661	-0.451	-0.966	-0.98	-0.969	-0.969	-0.983	-0.973	-0.987	-0.804
112306	0	0	0	-0.19	-0.165	-0.165	-0.155	-0.176	-0.24	-0.201	-0.288	-0.582	-0.569	-0.607	-0.619	-0.582	-0.596	-0.583	-0.507	0.156	0.164	0.121	0.121	0.147	0.14	0.134	0.192
106868	0	0	0	-0.861	-0.843	-0.843	-0.822	-0.843	-0.923	-0.853	-0.872	0.067	0.068	0.067	0.058	0.067	0.069	0.08	0.14	-1.087	-1.081	-1.162	-1.162	-1.099	-1.07	-1.091	-0.834
87220	0	0	0	0.163	0.199	0.199	0.204	0.184	0.071	0.123	0.096	-0.426	-0.429	-0.452	-0.48	-0.44	-0.422	-0.4	-0.203	0.675	0.691	0.477	0.477	0.674	0.614	0.677	0.594
109657	0	0	0	-0.497	-0.474	-0.474	-0.464	-0.477	-0.536	-0.495	-0.529	-0.808	-0.807	-0.833	-0.847	-0.821	-0.822	-0.809	-0.658	-0.294	-0.28	-0.303	-0.303	-0.307	-0.248	-0.304	-0.213
107372	0	0	0	-1.01	-0.991	-0.991	-0.984	-1.002	-1.044	-0.997	-0.948	-0.144	-0.143	-0.144	-0.161	-0.158	-0.141	-0.139	0.042	-0.463	-0.465	-0.446	-0.446	-0.481	-0.431	-0.427	-0.32
98024	0	0	0	-0.574	-0.542	-0.542	-0.534	-0.553	-0.583	-0.552	-0.572	-0.471	-0.47	-0.495	-0.506	-0.485	-0.468	-0.423	-0.159	-0.124	-0.111	-0.075	-0.075	-0.139	-0.084	-0.199	-0.075
105931	0	0	0	-0.409	-0.358	-0.358	-0.378	-0.396	-0.446	-0.363	-0.401	0.193	0.188	0.193	0.17	0.193	0.196	0.222	0.414	-0.815	-0.814	-0.872	-0.872	-0.822	-0.872	-0.813	-0.652
104519	0	0	0	0.272	0.343	0.343	0.306	0.294	0.166	0.311	0.316	-0.173	-0.166	-0.198	-0.211	-0.173	-0.17	-0.198	0.084	-0.38	-0.378	-0.55	-0.55	-0.388	-0.433	-0.375	-0.238
106267	0	0	0	-0.421	-0.347	-0.347	-0.382	-0.399	-0.5	-0.419	-0.427	0.04	0.049	0.04	-0.033	0.026	0.043	0.064	0.279	-0.114	-0.099	-0.283	-0.283	-0.122	-0.271	-0.128	-0.089
105425	0	0	0	0.456	0.526	0.526	0.473	0.468	0.358	0.439	0.392	-0.477	-0.483	-0.477	-0.505	-0.49	-0.473	-0.426	-0.292	0.114	0.112	0.009	0.009	0.107	0.004	0.101	0.134
98363	0	0	0	-0.131	-0.121	-0.121	-0.11	-0.115	-0.178	-0.156	-0.237	-0.266	-0.266	-0.266	-0.334	-0.279	-0.27	-0.219	-0.193	-0.339	-0.329	-0.368	-0.368	-0.357	-0.328	-0.31	-0.279
106205	0	0	0	0.099	0.175	0.175	0.141	0.11	0.047	0.116	0.059	0.304	0.314	0.279	0.283	0.29	0.308	0.356	0.527	-0.227	-0.216	-0.394	-0.394	-0.239	-0.225	-0.289	-0.202
109107	0	0	0	-0.351	-0.315	-0.315	-0.334	-0.33	-0.37	-0.333	-0.384	0.198	0.197	0.173	0.166	0.198	0.185	0.224	0.393	-0.696	-0.687	-0.72	-0.72	-0.713	-0.694	-0.665	-0.61
109652	0	0	0	-0.473	-0.392	-0.392	-0.431	-0.453	-0.524	-0.505	-0.537	-1.049	-1.046	-1.074	-1.095	-1.063	-1.063	-1.054	-0.827	-0.576	-0.577	-0.565	-0.565	-0.594	-0.558	-0.624	-0.445
117679	0	0	0	0.438	0.51	0.51	0.471	0.456	0.384	0.462	0.37	-0.399	-0.387	-0.424	-0.433	-0.413	-0.396	-0.367	-0.166	-0.423	-0.42	-0.613	-0.613	-0.437	-0.397	-0.496	-0.355
109022	0	0	0	-0.81	-0.771	-0.771	-0.77	-0.789	-0.84	-0.811	-0.801	-0.223	-0.221	-0.248	-0.263	-0.237	-0.219	-0.208	0.008	-0.991	-0.974	-0.919	-0.919	-1.009	-0.955	-1.036	-0.851
115168	0	0	0	-0.616	-0.552	-0.552	-0.578	-0.599	-0.598	-0.632	-0.598	-0.252	-0.241	-0.278	-0.307	-0.266	-0.249	-0.242	-0.068	-0.67	-0.673	-0.674	-0.674	-0.685	-0.646	-0.708	-0.648
106477	0	0	0	-0.348	-0.323	-0.323	-0.304	-0.334	-0.381	-0.321	-0.297	-0.101	-0.098	-0.126	-0.162	-0.115	-0.098	-0.055	0.045	-0.361	-0.34	-0.344	-0.344	-0.367	-0.307	-0.394	-0.297
97934	0	0	0	0.091	0.157	0.157	0.131	0.101	0.025	0.107	0.019	-0.536	-0.528	-0.536	-0.578	-0.549	-0.55	-0.482	-0.497	-0.207	-0.205	-0.263	-0.263	-0.216	-0.189	-0.24	-0.217
100415	0	0	0	-0.182	-0.113	-0.113	-0.158	-0.174	-0.215	-0.127	-0.19	-0.672	-0.671	-0.672	-0.681	-0.672	-0.668	-0.674	-0.453	-0.332	-0.333	-0.3	-0.3	-0.342	-0.284	-0.395	-0.291
118611	0	0	0	-0.943	-0.874	-0.874	-0.903	-0.921	-0.98	-0.905	-0.869	-0.707	-0.708	-0.707	-0.776	-0.721	-0.703	-0.65	-0.489	-1.175	-1.177	-1.172	-1.172	-1.2	-1.155	-1.183	-0.904
110291	0	0	0	0.895	0.912	0.912	0.916	0.906	0.853	0.851	0.858	-0.241	-0.246	-0.241	-0.267	-0.254	-0.237	-0.144	-0.109	0.921	0.926	0.735	0.735	0.926	0.837	0.909	0.799
105450	0	0	0	-1.503	-1.428	-1.428	-1.466	-1.483	-1.524	-1.448	-1.39	-0.351	-0.356	-0.376	-0.402	-0.365	-0.364	-0.256	-0.113	-1.509	-1.519	-1.378	-1.378	-1.529	-1.415	-1.479	-1.268
99068	0	0	0	-1.11	-1.091	-1.091	-1.082	-1.11	-1.101	-1.082	-1.093	-0.768	-0.767	-0.793	-0.786	-0.768	-0.763	-0.767	-0.666	-1.724	-1.751	-1.575	-1.575	-1.741	-1.64	-1.723	-1.384
104560	0	0	0	0.244	0.258	0.258	0.267	0.247	0.224	0.23	0.259	-1.156	-1.158	-1.156	-1.182	-1.156	-1.154	-1.171	-1.038	0.068	0.073	0.039	0.039	0.06	0.084	0.037	0.087
107647	0	0	0	-1.218	-1.144	-1.144	-1.187	-1.199	-1.224	-1.234	-1.173	-0.264	-0.262	-0.289	-0.34	-0.278	-0.26	-0.254	-0.032	-0.898	-0.898	-0.867	-0.867	-0.912	-0.944	-0.922	-0.726
115197	0	0	0	-0.419	-0.354	-0.354	-0.38	-0.403	-0.437	-0.443	-0.419	-0.209	-0.212	-0.234	-0.261	-0.223	-0.206	-0.136	-0.02	-0.674	-0.675	-0.619	-0.619	-0.7	-0.62	-0.633	-0.476
100993	0	0	0	-0.607	-0.581	-0.581	-0.586	-0.593	-0.624	-0.64	-0.583	-0.629	-0.634	-0.654	-0.624	-0.629	-0.626	-0.568	-0.383	-0.834	-0.825	-0.761	-0.761	-0.854	-0.771	-0.779	-0.626
88934	0	0	0	-1.235	-1.156	-1.156	-1.198	-1.229	-1.241	-1.204	-1.162	-0.637	-0.641	-0.661	-0.676	-0.651	-0.633	-0.612	-0.395	-0.987	-0.987	-0.892	-0.892	-0.999	-0.889	-1.029	-0.79
114547	0	0	0	-0.553	-0.473	-0.473	-0.513	-0.533	-0.601	-0.559	-0.564	-0.658	-0.656	-0.682	-0.691	-0.672	-0.654	-0.649	-0.461	-0.378	-0.371	-0.435	-0.435	-0.391	-0.489	-0.408	-0.333
104632	0	0	0	-0.487	-0.432	-0.432	-0.449	-0.48	-0.515	-0.512	-0.423	-0.203	-0.2	-0.203	-0.22	-0.203	-0.199	-0.163	-0.049	-0.973	-0.986	-0.952	-0.952	-0.985	-0.91	-0.957	-0.897
104549	0	0	0	0.191	0.202	0.202	0.187	0.193	0.168	0.208	0.162	-0.498	-0.501	-0.498	-0.526	-0.498	-0.496	-0.514	-0.304	-0.432	-0.422	-0.556	-0.556	-0.435	-0.43	-0.461	-0.374
117444	0	0	0	-0.845	-0.766	-0.766	-0.805	-0.831	-0.854	-0.845	-0.826	-0.301	-0.3	-0.326	-0.328	-0.315	-0.297	-0.256	0.009	-1.113	-1.111	-1.047	-1.047	-1.13	-1.141	-1.154	-0.935
155532	0	0	0	-1.184	-1.114	-1.114	-1.144	-1.165	-1.184	-1.233	-1.236	-0.499	-0.487	-0.524	-0.525	-0.513	-0.495	-0.451	-0.256	-0.509	-0.51	-0.441	-0.441	-0.528	-0.462	-0.552	-0.421
115557	0	0	0	-0.948	-0.889	-0.889	-0.913	-0.936	-0.932	-0.945	-0.876	-0.506	-0.514	-0.506	-0.533	-0.506	-0.501	-0.466	-0.447	-0.754	-0.772	-0.713	-0.713	-0.761	-0.837	-0.798	-0.653
105965	0	0	0	-0.446	-0.422	-0.422	-0.407	-0.429	-0.468	-0.477	-0.497	-0.079	-0.073	-0.104	-0.113	-0.093	-0.075	-0.011	0.134	-0.594	-0.587	-0.559	-0.559	-0.608	-0.557	-0.623	-0.437
116920	0	0	0	0.298	0.376	0.376	0.338	0.31	0.22	0.318	0.284	-0.124	-0.119	-0.149	-0.183	-0.138	-0.121	-0.092	0.079	-0.326	-0.322	-0.406	-0.406	-0.343	-0.384	-0.355	-0.238
113848	0	0	0	-0.113	-0.052	-0.052	-0.079	-0.099	-0.122	-0.105	-0.056	-0.294	-0.299	-0.294	-0.338	-0.308	-0.292	-0.229	-0.25	-0.359	-0.363	-0.355	-0.355	-0.37	-0.401	-0.344	-0.258
105926	0	0	0	0.133	0.168	0.168	0.174	0.155	0.123	0.092	0.082	0.433	0.443	0.408	0.413	0.419	0.436	0.459	0.635	-0.629	-0.601	-0.558	-0.558	-0.647	-0.601	-0.664	-0.49
106248	0	0	0	-0.635	-0.556	-0.556	-0.596	-0.614	-0.653	-0.653	-0.645	0.259	0.264	0.233	0.202	0.245	0.262	0.252	0.458	-0.565	-0.554	-0.594	-0.594	-0.578	-0.677	-0.569	-0.448
113207	0	0	0	-0.776	-0.698	-0.698	-0.737	-0.762	-0.858	-0.772	-0.733	-0.698	-0.695	-0.722	-0.758	-0.712	-0.712	-0.679	-0.537	-0.417	-0.409	-0.586	-0.586	-0.426	-0.528	-0.429	-0.242
106487	0	0	1	0.538	0.551	0.551	0.563	0.55	0.501	0.456	0.492	0.541	0.534	0.515	0.554	0.527	0.545	0.607	0.639	-0.151	-0.143	-0.173	-0.173	-0.165	-0.135	-0.129	-0.071
110327	0	0	0	-0.131	-0.059	-0.059	-0.092	-0.11	-0.207	-0.139	-0.157	-0.465	-0.458	-0.49	-0.515	-0.479	-0.461	-0.413	-0.212	-0.383	-0.378	-0.433	-0.433	-0.395	-0.477	-0.42	-0.3
106208	0	0	0	-0.878	-0.838	-0.838	-0.846	-0.86	-0.946	-0.909	-0.815	0.129	0.133	0.104	0.094	0.116	0.134	0.217	0.245	-1.1	-1.097	-1.139	-1.139	-1.126	-1.136	-0.965	-0.845
101968	0	0	0	-1.349	-1.321	-1.321	-1.311	-1.34	-1.36	-1.314	-1.289	-0.551	-0.553	-0.575	-0.603	-0.565	-0.547	-0.501	-0.297	-1.359	-1.353	-1.281	-1.281	-1.378	-1.288	-1.408	-1.214
115305	0	0	0	0.203	0.222	0.222	0.198	0.215	0.206	0.151	0.126	-0.205	-0.198	-0.205	-0.207	-0.205	-0.219	-0.198	-0.063	0.261	0.258	0.251	0.251	0.256	0.269	0.205	0.265
105914	0	0	0	-0.975	-0.942	-0.942	-0.94	-0.961	-1.026	-0.986	-0.94	0.291	0.295	0.265	0.239	0.277	0.293	0.311	0.575	-0.711	-0.694	-0.733	-0.733	-0.727	-0.809	-0.727	-0.564
114927	0	0	0	-0.636	-0.568	-0.568	-0.6	-0.615	-0.688	-0.687	-0.585	0.125	0.134	0.125	0.087	0.125	0.129	0.12	0.344	-0.765	-0.762	-0.877	-0.877	-0.776	-0.873	-0.712	-0.581
101966	0	0	1	-0.834	-0.815	-0.815	-0.802	-0.834	-0.936	-0.818	-0.886	-0.915	-0.92	-0.94	-0.94	-0.929	-0.929	-0.859	-0.846	0.398	0.409	0.14	0.14	0.396	0.248	0.427	0.41
113835	0	0	0	-0.384	-0.365	-0.365	-0.355	-0.381	-0.429	-0.366	-0.389	-0.528	-0.53	-0.528	-0.562	-0.541	-0.525	-0.499	-0.375	-1.111	-1.102	-1.176	-1.176	-1.123	-1.081	-1.174	-0.992
115887	0	0	0	-0.312	-0.234	-0.234	-0.272	-0.292	-0.377	-0.34	-0.304	-0.153	-0.146	-0.177	-0.2	-0.167	-0.15	-0.134	0.028	-0.313	-0.302	-0.435	-0.435	-0.326	-0.4	-0.307	-0.221
155331	0	0	0	-0.638	-0.606	-0.606	-0.609	-0.617	-0.651	-0.705	-0.628	-0.152	-0.141	-0.177	-0.205	-0.166	-0.15	-0.124	0.116	-0.293	-0.281	-0.268	-0.268	-0.306	-0.321	-0.345	-0.225
84587	0	0	0	-0.448	-0.429	-0.429	-0.418	-0.438	-0.487	-0.458	-0.501	-1.284	-1.278	-1.284	-1.327	-1.284	-1.298	-1.254	-1.182	-0.463	-0.45	-0.494	-0.494	-0.474	-0.483	-0.456	-0.374
109142	0	0	0	-0.627	-0.597	-0.597	-0.588	-0.606	-0.636	-0.654	-0.641	-0.062	-0.063	-0.088	-0.083	-0.076	-0.059	-0.057	0.141	-0.681	-0.669	-0.635	-0.635	-0.698	-0.691	-0.709	-0.552
114926	0	0	0	-0.024	0.018	0.018	0.002	-0.006	-0.051	-0.053	-0.048	-0.141	-0.14	-0.141	-0.216	-0.155	-0.145	-0.058	-0.122	-0.044	-0.035	-0.049	-0.049	-0.056	-0.027	-0.046	-0.002
116656	0	0	0	-1.283	-1.227	-1.227	-1.241	-1.262	-1.291	-1.311	-1.197	-0.471	-0.475	-0.471	-0.493	-0.471	-0.468	-0.463	-0.296	-1.293	-1.317	-1.178	-1.178	-1.315	-1.222	-1.336	-1.111
111812	0	0	0	0.772	0.793	0.793	0.803	0.795	0.693	0.707	0.738	0.38	0.387	0.355	0.355	0.367	0.385	0.418	0.582	0.093	0.102	-0.079	-0.079	0.087	-0.052	0.07	0.128
112566	0	0	0	0.153	0.183	0.183	0.186	0.165	0.123	0.183	0.14	0.498	0.493	0.498	0.438	0.485	0.502	0.562	0.551	-0.365	-0.354	-0.464	-0.464	-0.371	-0.499	-0.38	-0.289
96436	0	0	0	-1.591	-1.516	-1.516	-1.554	-1.571	-1.583	-1.571	-1.49	-0.738	-0.745	-0.763	-0.766	-0.752	-0.733	-0.689	-0.506	-1.619	-1.629	-1.455	-1.455	-1.643	-1.525	-1.592	-1.28
117908	0	0	0	-0.407	-0.333	-0.333	-0.362	-0.399	-0.43	-0.449	-0.426	-0.696	-0.689	-0.721	-0.766	-0.71	-0.693	-0.691	-0.541	-0.883	-0.887	-0.814	-0.814	-0.893	-0.817	-0.954	-0.787
112561	0	0	0	-0.222	-0.151	-0.151	-0.186	-0.202	-0.249	-0.228	-0.286	-0.373	-0.373	-0.373	-0.399	-0.386	-0.387	-0.382	-0.196	-0.132	-0.128	-0.225	-0.225	-0.145	-0.173	-0.162	-0.085
109662	0	0	0	-0.747	-0.673	-0.673	-0.704	-0.736	-0.806	-0.758	-0.734	-0.223	-0.222	-0.248	-0.248	-0.237	-0.219	-0.211	0.049	-0.269	-0.271	-0.385	-0.385	-0.281	-0.327	-0.285	-0.16
94109	0	0	0	0.096	0.169	0.169	0.131	0.111	0.061	0.135	0.053	-0.167	-0.168	-0.167	-0.185	-0.181	-0.163	-0.12	0.07	-0.191	-0.185	-0.251	-0.251	-0.202	-0.241	-0.217	-0.171
118588	0	0	0	-0.258	-0.221	-0.221	-0.217	-0.243	-0.274	-0.27	-0.225	0.404	0.403	0.404	0.378	0.391	0.401	0.436	0.592	-0.693	-0.681	-0.643	-0.643	-0.71	-0.697	-0.703	-0.567
109647	0	0	0	0.182	0.201	0.201	0.195	0.193	0.2	0.156	0.14	0.309	0.308	0.309	0.298	0.309	0.297	0.31	0.536	-0.632	-0.617	-0.762	-0.762	-0.639	-0.771	-0.595	-0.501
97932	0	0	0	0.204	0.278	0.278	0.236	0.224	0.158	0.207	0.188	-0.671	-0.663	-0.696	-0.722	-0.684	-0.685	-0.636	-0.593	-0.276	-0.267	-0.288	-0.288	-0.29	-0.247	-0.297	-0.271
117913	0	0	0	-0.083	-0.059	-0.059	-0.044	-0.073	-0.123	-0.093	-0.093	-0.936	-0.93	-0.936	-0.983	-0.95	-0.933	-0.955	-0.815	-0.603	-0.591	-0.576	-0.576	-0.608	-0.532	-0.62	-0.546
106239	0	0	0	-0.451	-0.422	-0.422	-0.428	-0.439	-0.51	-0.502	-0.467	-0.375	-0.368	-0.4	-0.432	-0.389	-0.379	-0.345	-0.237	-0.28	-0.276	-0.343	-0.343	-0.297	-0.289	-0.229	-0.166
112286	0	0	0	-0.028	-0.021	-0.021	-0.005	-0.012	-0.097	-0.071	-0.099	-0.571	-0.572	-0.571	-0.621	-0.585	-0.576	-0.563	-0.486	-0.13	-0.127	-0.2	-0.2	-0.14	-0.213	-0.145	-0.06
104500	0	0	0	-0.91	-0.839	-0.839	-0.869	-0.883	-0.913	-0.949	-0.943	-0.823	-0.824	-0.823	-0.857	-0.837	-0.82	-0.801	-0.634	-0.861	-0.851	-0.803	-0.803	-0.878	-0.789	-0.922	-0.696
98472	0	0	0	-0.634	-0.552	-0.552	-0.594	-0.619	-0.648	-0.637	-0.628	-0.836	-0.832	-0.86	-0.868	-0.85	-0.833	-0.828	-0.636	-0.596	-0.596	-0.533	-0.533	-0.61	-0.658	-0.616	-0.481
101164	0	0	0	0.438	0.494	0.494	0.466	0.456	0.37	0.369	0.38	-0.141	-0.148	-0.166	-0.174	-0.155	-0.138	-0.042	-0.014	-0.366	-0.353	-0.409	-0.409	-0.383	-0.464	-0.332	-0.249
101159	0	0	0	-0.21	-0.138	-0.138	-0.173	-0.189	-0.287	-0.233	-0.222	0.264	0.274	0.264	0.256	0.251	0.268	0.315	0.499	0.441	0.455	0.225	0.225	0.437	0.295	0.456	0.411
92010	0	0	0	0.555	0.577	0.577	0.586	0.578	0.468	0.549	0.524	-0.604	-0.601	-0.628	-0.655	-0.617	-0.6	-0.593	-0.382	-0.386	-0.374	-0.446	-0.446	-0.402	-0.489	-0.382	-0.237
117671	0	0	0	-1.248	-1.175	-1.175	-1.207	-1.229	-1.253	-1.241	-1.22	-0.142	-0.14	-0.167	-0.194	-0.156	-0.139	-0.138	0.039	-0.597	-0.586	-0.619	-0.619	-0.614	-0.61	-0.645	-0.439
98036	0	0	0	-0.912	-0.847	-0.847	-0.88	-0.899	-0.934	-0.826	-0.864	-0.942	-0.934	-0.966	-0.959	-0.942	-0.939	-0.924	-0.682	-1.293	-1.297	-1.233	-1.233	-1.311	-1.217	-1.357	-1.058
102550	0	0	0	-0.797	-0.724	-0.724	-0.763	-0.782	-0.87	-0.772	-0.758	-1.004	-1.007	-1.004	-1.063	-1.018	-1.001	-0.99	-0.804	-0.697	-0.702	-0.796	-0.796	-0.706	-0.766	-0.71	-0.491
156508	0	0	0	-0.516	-0.456	-0.456	-0.482	-0.495	-0.614	-0.48	-0.553	-0.89	-0.889	-0.915	-0.939	-0.903	-0.887	-0.87	-0.805	0.17	0.175	-0.004	-0.004	0.165	0.018	0.157	0.221
112963	0	0	0	0.075	0.149	0.149	0.117	0.081	-0.013	0.158	0.123	0.152	0.156	0.126	0.116	0.138	0.155	0.182	0.412	0.081	0.091	-0.037	-0.037	0.075	-0.069	0.084	0.069
88618	0	0	0	0.409	0.448	0.448	0.442	0.423	0.312	0.364	0.357	-0.07	-0.071	-0.095	-0.095	-0.07	-0.083	-0.098	0.139	0.048	0.062	-0.124	-0.124	0.045	-0.058	0.052	0.041
104565	0	0	1	0.726	0.745	0.745	0.762	0.741	0.627	0.652	0.692	-0.151	-0.146	-0.176	-0.217	-0.165	-0.147	-0.087	-0.056	0.695	0.697	0.535	0.535	0.691	0.588	0.647	0.612
111184	0	0	0	-0.079	-0.051	-0.051	-0.082	-0.066	-0.084	-0.102	-0.118	-0.876	-0.884	-0.901	-0.905	-0.876	-0.891	-0.835	-0.629	-0.257	-0.248	-0.263	-0.263	-0.267	-0.219	-0.313	-0.198
109634	0	0	0	-0.079	-0.025	-0.025	-0.048	-0.067	-0.18	-0.083	-0.18	-1.022	-1.021	-1.046	-1.023	-1.022	-1.018	-0.961	-0.922	-0.427	-0.423	-0.533	-0.533	-0.435	-0.601	-0.419	-0.305
154500	0	0	0	-1.214	-1.142	-1.142	-1.178	-1.202	-1.219	-1.214	-1.218	-0.762	-0.748	-0.786	-0.791	-0.776	-0.758	-0.713	-0.551	-1.268	-1.278	-1.135	-1.135	-1.287	-1.254	-1.269	-1.045
103933	0	0	0	0.737	0.744	0.744	0.734	0.744	0.673	0.753	0.791	-0.782	-0.785	-0.782	-0.81	-0.782	-0.784	-0.8	-0.598	0.936	0.94	0.866	0.866	0.938	0.893	0.944	0.871
111754	0	0	0	0.743	0.756	0.756	0.765	0.757	0.696	0.686	0.624	-1.265	-1.267	-1.265	-1.305	-1.279	-1.262	-1.201	-1.227	0.291	0.295	0.254	0.254	0.283	0.259	0.3	0.308
111346	0	0	0	-0.334	-0.261	-0.261	-0.291	-0.313	-0.372	-0.356	-0.359	-0.368	-0.365	-0.393	-0.425	-0.382	-0.365	-0.293	-0.175	-0.331	-0.33	-0.355	-0.355	-0.344	-0.296	-0.418	-0.282
117875	0	0	0	0.024	0.094	0.094	0.06	0.035	-0.024	-0.012	-0.034	0.247	0.246	0.247	0.219	0.233	0.251	0.27	0.445	0.001	0.013	-0.219	-0.219	-0.009	-0.133	0.006	0.028
115918	0	0	0	-0.586	-0.518	-0.518	-0.551	-0.56	-0.564	-0.571	-0.577	-0.75	-0.738	-0.774	-0.804	-0.764	-0.746	-0.7	-0.584	-0.35	-0.351	-0.309	-0.309	-0.368	-0.319	-0.431	-0.321
112545	0	0	0	0.128	0.155	0.155	0.17	0.144	0.083	0.086	0.068	-1.099	-1.096	-1.099	-1.152	-1.113	-1.119	-1.043	-1.06	-0.284	-0.28	-0.298	-0.298	-0.293	-0.262	-0.355	-0.222
115189	0	0	0	-0.342	-0.27	-0.27	-0.306	-0.322	-0.357	-0.346	-0.349	0.426	0.423	0.401	0.388	0.426	0.429	0.457	0.721	-0.958	-0.951	-0.948	-0.948	-0.978	-0.926	-0.977	-0.831
110847	0	0	0	-1.111	-1.042	-1.042	-1.08	-1.092	-1.137	-1.108	-1.111	-0.153	-0.143	-0.178	-0.189	-0.167	-0.149	-0.137	0.154	-1.033	-1.041	-0.983	-0.983	-1.05	-1.019	-1.053	-0.845
107644	0	0	0	-0.995	-0.916	-0.916	-0.952	-0.979	-0.995	-1.03	-0.971	-0.48	-0.484	-0.505	-0.53	-0.494	-0.476	-0.467	-0.287	-0.953	-0.958	-0.788	-0.788	-0.975	-0.88	-0.982	-0.679
109114	0	0	0	-0.628	-0.596	-0.596	-0.596	-0.618	-0.733	-0.607	-0.7	-0.329	-0.325	-0.354	-0.375	-0.343	-0.342	-0.277	-0.092	-0.417	-0.41	-0.59	-0.59	-0.424	-0.585	-0.345	-0.244
117482	0	0	0	-0.366	-0.318	-0.318	-0.348	-0.355	-0.426	-0.38	-0.325	0.049	0.047	0.049	0.008	0.036	0.054	0.136	0.279	-0.076	-0.077	-0.206	-0.206	-0.086	-0.187	-0.045	-0.005
94076	0	0	0	0.538	0.607	0.607	0.583	0.56	0.478	0.472	0.448	-0.12	-0.115	-0.12	-0.151	-0.134	-0.117	-0.119	0.035	-0.336	-0.332	-0.321	-0.321	-0.349	-0.329	-0.4	-0.252
115161	0	0	0	-0.287	-0.21	-0.21	-0.246	-0.267	-0.326	-0.319	-0.305	-0.774	-0.777	-0.798	-0.841	-0.788	-0.771	-0.755	-0.575	-0.166	-0.16	-0.206	-0.206	-0.18	-0.21	-0.207	-0.143
118586	0	0	0	-1.312	-1.241	-1.241	-1.274	-1.293	-1.351	-1.281	-1.301	-0.935	-0.923	-0.959	-0.986	-0.949	-0.931	-0.89	-0.726	-0.848	-0.855	-0.781	-0.781	-0.863	-0.927	-0.879	-0.632
98620	0	0	0	-0.463	-0.453	-0.453	-0.456	-0.449	-0.481	-0.508	-0.479	-0.944	-0.945	-0.944	-0.965	-0.944	-0.949	-0.931	-0.844	-0.531	-0.528	-0.606	-0.606	-0.547	-0.545	-0.488	-0.41
115603	0	0	0	-0.646	-0.615	-0.615	-0.615	-0.638	-0.734	-0.623	-0.618	0.083	0.092	0.057	0.069	0.07	0.078	0.145	0.178	-0.709	-0.709	-0.73	-0.73	-0.722	-0.73	-0.606	-0.468
99301	0	0	1	0.642	0.671	0.671	0.674	0.654	0.551	0.616	0.55	-0.073	-0.059	-0.098	-0.098	-0.086	-0.07	-0.021	0.007	0.418	0.43	0.297	0.297	0.417	0.359	0.387	0.37
155534	0	0	0	0.364	0.431	0.431	0.406	0.377	0.328	0.337	0.276	-0.689	-0.675	-0.689	-0.711	-0.703	-0.685	-0.68	-0.451	-0.173	-0.163	-0.164	-0.164	-0.187	-0.134	-0.237	-0.086
105916	0	0	0	-1.198	-1.125	-1.125	-1.157	-1.185	-1.198	-1.18	-1.108	0.094	0.09	0.094	0.063	0.08	0.096	0.087	0.289	-1.296	-1.299	-1.277	-1.264	-1.314	-1.217	-1.337	-1.125
108710	0	0	0	-0.032	-0.007	-0.007	-0.032	-0.02	-0.07	-0.105	-0.034	-0.285	-0.279	-0.31	-0.323	-0.285	-0.298	-0.269	-0.064	-0.184	-0.181	-0.294	-0.186	-0.2	-0.273	-0.173	-0.136
116956	0	0	0	-0.781	-0.716	-0.716	-0.747	-0.761	-0.831	-0.796	-0.76	-0.755	-0.754	-0.755	-0.805	-0.769	-0.751	-0.717	-0.537	-0.288	-0.282	-0.46	-0.275	-0.295	-0.425	-0.287	-0.221
114562	0	0	1	-1.002	-0.981	-0.981	-0.977	-0.993	-1.036	-0.954	-0.987	-0.442	-0.428	-0.467	-0.486	-0.455	-0.446	-0.432	-0.358	-0.683	-0.679	-0.801	-0.683	-0.704	-0.662	-0.624	-0.5
89705	0	0	0	-0.949	-0.892	-0.892	-0.945	-0.934	-0.955	-0.976	-0.918	-0.594	-0.593	-0.594	-0.62	-0.608	-0.591	-0.554	-0.378	-0.58	-0.58	-0.645	-0.575	-0.596	-0.643	-0.549	-0.418
153072	0	0	0	-0.842	-0.804	-0.804	-0.803	-0.821	-0.849	-0.851	-0.854	-0.398	-0.393	-0.422	-0.457	-0.412	-0.394	-0.383	-0.177	-0.716	-0.707	-0.644	-0.695	-0.728	-0.691	-0.714	-0.57
118582	0	0	0	0.075	0.104	0.104	0.105	0.09	-0.001	0.077	0.068	0.071	0.066	0.071	0.013	0.058	0.074	0.065	0.265	-0.054	-0.044	-0.283	-0.042	-0.062	-0.164	-0.051	-0.025
115902	0	0	0	-0.52	-0.45	-0.45	-0.483	-0.494	-0.563	-0.567	-0.474	-0.053	-0.058	-0.078	-0.095	-0.066	-0.048	-0.041	0.052	-0.553	-0.55	-0.638	-0.537	-0.566	-0.68	-0.569	-0.446
112343	0	0	0	-0.31	-0.233	-0.233	-0.273	-0.29	-0.367	-0.282	-0.364	-1.171	-1.171	-1.171	-1.191	-1.171	-1.167	-1.145	-0.972	0.123	0.13	-0.051	0.123	0.119	0.03	0.085	0.096
98052	0	0	0	-0.496	-0.451	-0.451	-0.452	-0.475	-0.541	-0.52	-0.477	-0.908	-0.91	-0.932	-0.938	-0.922	-0.904	-0.863	-0.715	-0.981	-0.978	-0.923	-0.971	-1	-1.061	-1.001	-0.828
106263	0	0	0	-0.287	-0.255	-0.255	-0.249	-0.281	-0.305	-0.267	-0.26	0.356	0.353	0.33	0.335	0.342	0.359	0.403	0.557	-1.489	-1.471	-1.48	-1.467	-1.506	-1.448	-1.455	-1.19
116708	0	0	0	-0.825	-0.768	-0.768	-0.793	-0.817	-0.821	-0.853	-0.812	-0.593	-0.598	-0.618	-0.62	-0.593	-0.59	-0.55	-0.361	-1.313	-1.329	-1.281	-1.308	-1.325	-1.239	-1.316	-0.928
94081	0	0	0	-0.521	-0.5	-0.5	-0.496	-0.502	-0.587	-0.552	-0.455	0.103	0.11	0.103	0.053	0.09	0.108	0.145	0.314	-0.224	-0.211	-0.438	-0.217	-0.234	-0.399	-0.181	-0.112
153027	0	0	0	-0.147	-0.113	-0.113	-0.114	-0.131	-0.136	-0.16	-0.116	-0.883	-0.877	-0.907	-0.928	-0.897	-0.88	-0.809	-0.786	-0.437	-0.425	-0.384	-0.426	-0.452	-0.507	-0.389	-0.37
107858	0	0	0	-0.62	-0.551	-0.551	-0.584	-0.6	-0.629	-0.656	-0.611	0.615	0.608	0.589	0.569	0.601	0.619	0.652	0.786	-1.163	-1.16	-1.068	-1.145	-1.181	-1.18	-1.214	-0.962
114773	0	0	0	-1.482	-1.415	-1.415	-1.448	-1.463	-1.488	-1.445	-1.44	-0.797	-0.798	-0.821	-0.824	-0.811	-0.794	-0.785	-0.519	-1.011	-1.01	-0.914	-0.986	-1.027	-0.972	-1.035	-0.789
109401	0	0	0	-0.613	-0.577	-0.577	-0.573	-0.606	-0.635	-0.554	-0.586	0.351	0.356	0.325	0.3	0.337	0.355	0.354	0.523	-0.274	-0.266	-0.198	-0.259	-0.289	-0.271	-0.353	-0.28
109428	0	0	0	-1.431	-1.357	-1.357	-1.403	-1.412	-1.423	-1.453	-1.402	-0.168	-0.165	-0.194	-0.211	-0.182	-0.164	-0.163	0.002	-1.524	-1.531	-1.33	-1.509	-1.548	-1.488	-1.567	-1.185
84736	0	0	1	-1.241	-1.173	-1.173	-1.209	-1.227	-1.252	-1.226	-1.203	-0.457	-0.445	-0.481	-0.476	-0.471	-0.453	-0.433	-0.24	-0.891	-0.895	-0.91	-0.889	-0.906	-0.832	-0.92	-0.67
106024	0	0	0	-0.428	-0.412	-0.412	-0.382	-0.422	-0.445	-0.459	-0.434	0.482	0.482	0.456	0.449	0.468	0.485	0.502	0.683	-1.243	-1.225	-1.179	-1.229	-1.264	-1.175	-1.285	-1.11
109439	0	0	0	-0.413	-0.358	-0.358	-0.387	-0.393	-0.445	-0.423	-0.394	0.406	0.405	0.406	0.377	0.392	0.41	0.448	0.678	-0.571	-0.558	-0.654	-0.564	-0.59	-0.683	-0.493	-0.39
108715	0	0	0	0.335	0.376	0.376	0.37	0.356	0.282	0.308	0.29	-0.346	-0.343	-0.372	-0.372	-0.36	-0.342	-0.304	-0.132	-0.113	-0.096	-0.193	-0.103	-0.123	-0.222	-0.139	-0.066
109990	0	0	0	-0.716	-0.646	-0.646	-0.681	-0.696	-0.771	-0.746	-0.696	0.54	0.549	0.514	0.526	0.526	0.543	0.567	0.815	-0.631	-0.635	-0.598	-0.611	-0.648	-0.657	-0.666	-0.472
115191	0	0	0	0.177	0.247	0.247	0.214	0.197	0.105	0.151	0.131	-0.692	-0.692	-0.716	-0.745	-0.706	-0.689	-0.669	-0.479	-0.151	-0.138	-0.256	-0.136	-0.159	-0.288	-0.162	-0.073
108535	0	0	0	-0.24	-0.178	-0.178	-0.202	-0.223	-0.288	-0.195	-0.301	-0.46	-0.457	-0.46	-0.51	-0.474	-0.464	-0.441	-0.244	-0.821	-0.813	-0.888	-0.817	-0.837	-0.856	-0.81	-0.654
106027	0	0	0	0.258	0.326	0.326	0.289	0.275	0.232	0.224	0.209	0.132	0.143	0.132	0.106	0.118	0.135	0.15	0.415	-0.361	-0.366	-0.385	-0.358	-0.382	-0.341	-0.353	-0.209
100204	0	0	0	-0.376	-0.315	-0.315	-0.332	-0.364	-0.42	-0.309	-0.31	-0.919	-0.916	-0.944	-0.934	-0.919	-0.916	-0.93	-0.639	-1.054	-1.055	-1.035	-1.034	-1.071	-1.028	-1.101	-0.881
106865	0	0	0	-1.263	-1.234	-1.234	-1.228	-1.249	-1.288	-1.202	-1.19	-0.501	-0.498	-0.526	-0.549	-0.515	-0.498	-0.452	-0.4	-0.91	-0.904	-0.812	-0.903	-0.92	-0.856	-0.914	-0.68
110012	0	0	0	-0.892	-0.815	-0.815	-0.852	-0.886	-0.905	-0.847	-0.861	-0.708	-0.702	-0.732	-0.741	-0.722	-0.704	-0.638	-0.501	-0.897	-0.902	-0.796	-0.88	-0.914	-0.873	-0.904	-0.734
100883	0	0	0	-1.1	-1.068	-1.068	-1.065	-1.085	-1.155	-1.088	-1.046	-0.068	-0.059	-0.093	-0.14	-0.082	-0.064	-0.014	0.195	-1.102	-1.089	-1.019	-1.073	-1.123	-1.094	-1.127	-0.85
106225	0	0	0	-0.197	-0.17	-0.17	-0.158	-0.185	-0.223	-0.211	-0.166	0.046	0.052	0.021	0.013	0.032	0.05	0.11	0.251	-1.13	-1.119	-1.066	-1.113	-1.147	-1.069	-1.118	-0.9
117485	0	0	0	-0.556	-0.495	-0.495	-0.523	-0.541	-0.609	-0.572	-0.55	-0.492	-0.478	-0.516	-0.537	-0.506	-0.488	-0.453	-0.269	-0.884	-0.877	-0.906	-0.879	-0.908	-0.951	-0.781	-0.642
115907	0	0	0	0.846	0.903	0.903	0.878	0.861	0.774	0.842	0.804	-0.454	-0.451	-0.479	-0.512	-0.468	-0.45	-0.411	-0.262	0.069	0.065	-0.037	0.073	0.061	0.053	0.03	0.09
86616	0	0	0	-0.759	-0.683	-0.683	-0.718	-0.739	-0.765	-0.784	-0.791	-0.374	-0.372	-0.398	-0.394	-0.387	-0.371	-0.361	-0.136	-0.455	-0.443	-0.438	-0.434	-0.47	-0.451	-0.511	-0.33
115885	0	0	0	-0.737	-0.656	-0.656	-0.695	-0.717	-0.755	-0.75	-0.78	-0.471	-0.459	-0.495	-0.504	-0.485	-0.467	-0.43	-0.2	-0.62	-0.614	-0.555	-0.592	-0.641	-0.546	-0.687	-0.499
107258	0	0	0	-1.047	-0.978	-0.978	-1.008	-1.03	-1.072	-1.034	-1.034	-0.229	-0.236	-0.254	-0.26	-0.243	-0.226	-0.204	-0.063	-0.488	-0.489	-0.461	-0.489	-0.493	-0.522	-0.535	-0.413
97933	0	0	0	-0.236	-0.172	-0.172	-0.197	-0.218	-0.329	-0.231	-0.259	-1.148	-1.142	-1.171	-1.203	-1.161	-1.168	-1.098	-1.07	-0.491	-0.496	-0.514	-0.491	-0.504	-0.565	-0.507	-0.393
109130	0	0	0	-0.004	0.074	0.074	0.042	0.007	-0.034	-0.035	-0.051	-0.69	-0.685	-0.715	-0.72	-0.704	-0.687	-0.665	-0.458	0.371	0.367	0.392	0.394	0.359	0.396	0.319	0.341
112296	0	0	0	0.216	0.276	0.276	0.248	0.224	0.143	0.244	0.177	-0.79	-0.779	-0.79	-0.839	-0.804	-0.805	-0.792	-0.57	-0.219	-0.22	-0.343	-0.216	-0.229	-0.22	-0.229	-0.129
104507	0	0	0	-0.251	-0.182	-0.182	-0.202	-0.228	-0.34	-0.259	-0.289	-0.851	-0.842	-0.876	-0.902	-0.865	-0.847	-0.849	-0.684	-0.574	-0.582	-0.596	-0.561	-0.592	-0.589	-0.625	-0.521
109681	0	0	0	-0.622	-0.585	-0.585	-0.591	-0.604	-0.622	-0.593	-0.611	-0.496	-0.484	-0.496	-0.542	-0.51	-0.493	-0.481	-0.289	-0.68	-0.663	-0.6	-0.671	-0.687	-0.637	-0.662	-0.521
99858	0	0	0	-0.583	-0.524	-0.524	-0.551	-0.572	-0.652	-0.607	-0.508	-0.51	-0.501	-0.535	-0.554	-0.51	-0.506	-0.498	-0.235	-0.664	-0.661	-0.763	-0.65	-0.676	-0.71	-0.675	-0.49
109435	0	0	0	-0.62	-0.586	-0.586	-0.584	-0.599	-0.687	-0.662	-0.634	-0.044	-0.037	-0.044	-0.088	-0.058	-0.04	0.007	0.179	-0.305	-0.291	-0.401	-0.291	-0.315	-0.398	-0.307	-0.214
109023	0	0	0	-1.388	-1.355	-1.355	-1.361	-1.372	-1.43	-1.34	-1.324	-0.327	-0.324	-0.353	-0.379	-0.341	-0.323	-0.295	-0.079	-0.91	-0.909	-0.813	-0.899	-0.933	-0.989	-0.805	-0.656
118760	0	0	0	-1.068	-0.991	-0.991	-1.025	-1.049	-1.101	-1.079	-1.048	-0.212	-0.209	-0.212	-0.269	-0.226	-0.209	-0.185	0.004	-0.52	-0.524	-0.585	-0.51	-0.534	-0.518	-0.552	-0.492
82864	0	0	0	-1.005	-0.938	-0.938	-0.976	-0.985	-1.031	-1.01	-0.92	0.547	0.548	0.547	0.509	0.547	0.549	0.566	0.771	-1.334	-1.348	-1.215	-1.331	-1.35	-1.285	-1.324	-1.145
115157	0	0	0	-0.383	-0.309	-0.309	-0.347	-0.362	-0.461	-0.405	-0.392	-0.84	-0.837	-0.865	-0.89	-0.854	-0.854	-0.809	-0.63	-0.457	-0.45	-0.621	-0.44	-0.47	-0.572	-0.474	-0.297
118136	0	0	0	-1.212	-1.142	-1.142	-1.175	-1.197	-1.209	-1.235	-1.158	-0.469	-0.474	-0.494	-0.537	-0.483	-0.464	-0.418	-0.173	-1.066	-1.071	-1.007	-1.052	-1.09	-0.978	-1.118	-0.84
147860	0	0	0	0.145	0.212	0.212	0.177	0.146	0.088	0.147	0.113	-0.978	-0.968	-1.003	-1.03	-0.992	-0.975	-0.904	-0.775	0.066	0.069	-0.092	0.076	0.057	-0.043	0.069	0.074
104722	0	0	0	0.073	0.145	0.145	0.099	0.094	0.017	0.037	0.044	0.32	0.328	0.295	0.284	0.306	0.325	0.353	0.538	-0.295	-0.276	-0.417	-0.294	-0.307	-0.43	-0.287	-0.245
107481	0	0	0	-1.506	-1.434	-1.434	-1.471	-1.487	-1.558	-1.517	-1.408	-0.405	-0.399	-0.429	-0.463	-0.419	-0.401	-0.365	-0.164	-1.076	-1.079	-1.037	-1.058	-1.087	-1.078	-1.09	-0.843
109653	0	0	0	0.637	0.656	0.656	0.677	0.649	0.564	0.607	0.507	-0.591	-0.587	-0.591	-0.643	-0.604	-0.595	-0.568	-0.399	-0.376	-0.361	-0.48	-0.38	-0.386	-0.397	-0.4	-0.3
114238	0	0	0	-0.878	-0.801	-0.801	-0.842	-0.859	-0.933	-0.883	-0.833	-0.111	-0.11	-0.136	-0.165	-0.125	-0.108	-0.096	0.159	-0.9	-0.901	-0.866	-0.877	-0.92	-0.944	-0.912	-0.654
100309	0	0	0	-0.762	-0.695	-0.695	-0.726	-0.741	-0.776	-0.757	-0.737	-1.014	-1.012	-1.037	-1.061	-1.028	-1.01	-0.994	-0.799	-0.792	-0.796	-0.786	-0.763	-0.807	-0.72	-0.839	-0.544
98732	0	0	0	0.665	0.735	0.735	0.705	0.674	0.604	0.615	0.602	-0.789	-0.797	-0.789	-0.828	-0.803	-0.785	-0.739	-0.656	-0.131	-0.127	-0.194	-0.132	-0.138	-0.194	-0.127	-0.102
117883	0	0	0	-0.597	-0.57	-0.57	-0.561	-0.593	-0.655	-0.608	-0.566	-0.611	-0.61	-0.636	-0.66	-0.625	-0.608	-0.586	-0.409	-0.595	-0.581	-0.589	-0.586	-0.619	-0.586	-0.544	-0.395
106821	0	0	0	-0.559	-0.486	-0.486	-0.522	-0.549	-0.615	-0.557	-0.546	-0.04	-0.045	-0.066	-0.091	-0.054	-0.037	0.023	0.175	-0.886	-0.866	-0.859	-0.861	-0.913	-0.875	-0.801	-0.629
117471	0	0	0	-0.999	-0.931	-0.931	-0.956	-0.99	-1.014	-0.992	-1.003	-0.871	-0.864	-0.895	-0.927	-0.886	-0.867	-0.795	-0.687	-0.907	-0.904	-0.818	-0.893	-0.925	-0.832	-0.972	-0.704
100647	0	0	0	-0.89	-0.809	-0.809	-0.855	-0.884	-0.9	-0.861	-0.899	-0.403	-0.4	-0.428	-0.431	-0.417	-0.4	-0.349	-0.149	-1.301	-1.308	-1.215	-1.284	-1.323	-1.269	-1.373	-1.11
113204	0	0	0	-0.674	-0.598	-0.598	-0.639	-0.653	-0.762	-0.672	-0.633	-0.224	-0.227	-0.224	-0.262	-0.224	-0.238	-0.228	-0.01	-0.802	-0.798	-0.841	-0.798	-0.811	-1.002	-0.793	-0.602
107414	0	0	0	-1.491	-1.421	-1.421	-1.457	-1.471	-1.502	-1.461	-1.364	-0.234	-0.232	-0.259	-0.26	-0.248	-0.231	-0.198	0.001	-0.967	-0.971	-0.884	-0.935	-0.988	-0.887	-1.016	-0.7
94687	0	0	0	-0.236	-0.231	-0.231	-0.235	-0.232	-0.255	-0.262	-0.244	-0.713	-0.713	-0.713	-0.715	-0.713	-0.711	-0.782	-0.554	-0.03	-0.032	-0.059	-0.041	-0.035	-0.012	-0.06	-0.003
104858	0	0	0	-0.854	-0.79	-0.79	-0.805	-0.849	-0.88	-0.783	-0.727	-0.196	-0.193	-0.196	-0.214	-0.196	-0.192	-0.193	-0.053	-1.138	-1.148	-1.021	-1.126	-1.157	-1.033	-1.115	-0.981
90186	0	0	0	-0.698	-0.632	-0.632	-0.673	-0.688	-0.727	-0.699	-0.721	-0.948	-0.948	-0.948	-0.982	-0.961	-0.962	-0.931	-0.803	-0.411	-0.412	-0.45	-0.406	-0.423	-0.364	-0.436	-0.317
109031	0	0	0	-0.987	-0.919	-0.919	-0.955	-0.967	-0.994	-0.995	-0.965	0.053	0.049	0.053	0.025	0.039	0.055	0.091	0.199	-1.187	-1.191	-1.084	-1.167	-1.2	-1.135	-1.231	-0.963
109371	0	0	0	-1.185	-1.163	-1.163	-1.146	-1.172	-1.188	-1.205	-1.149	-0.426	-0.422	-0.451	-0.469	-0.44	-0.422	-0.428	-0.292	-0.977	-0.997	-0.89	-0.975	-0.986	-0.936	-0.985	-0.815
110859	0	0	0	-0.393	-0.313	-0.313	-0.349	-0.378	-0.469	-0.35	-0.396	-0.545	-0.539	-0.57	-0.57	-0.559	-0.541	-0.522	-0.312	-0.911	-0.912	-0.913	-0.909	-0.926	-0.971	-0.946	-0.694
97583	0	0	0	-0.566	-0.486	-0.486	-0.529	-0.545	-0.605	-0.59	-0.562	-0.214	-0.212	-0.239	-0.244	-0.228	-0.21	-0.201	-0.009	-0.739	-0.73	-0.666	-0.714	-0.758	-0.789	-0.771	-0.582
111177	0	0	0	0.671	0.695	0.695	0.71	0.683	0.653	0.692	0.67	0.872	0.884	0.872	0.845	0.859	0.874	0.889	1.033	-0.375	-0.363	-0.386	-0.371	-0.383	-0.365	-0.369	-0.306
106844	0	0	0	-0.615	-0.581	-0.581	-0.59	-0.6	-0.635	-0.673	-0.651	-0.1	-0.094	-0.125	-0.146	-0.113	-0.096	-0.052	-0.037	-0.544	-0.536	-0.484	-0.543	-0.565	-0.522	-0.483	-0.385
87337	0	0	0	-0.545	-0.467	-0.467	-0.515	-0.525	-0.625	-0.583	-0.527	-0.471	-0.476	-0.496	-0.496	-0.485	-0.467	-0.409	-0.262	-0.318	-0.308	-0.479	-0.309	-0.325	-0.505	-0.287	-0.264
107842	0	0	0	-0.242	-0.179	-0.179	-0.205	-0.227	-0.314	-0.247	-0.211	0.559	0.556	0.559	0.524	0.545	0.563	0.576	0.767	-0.442	-0.437	-0.588	-0.43	-0.449	-0.606	-0.424	-0.306
115588	0	0	0	-0.899	-0.881	-0.881	-0.891	-0.885	-0.944	-0.929	-0.804	-0.7	-0.702	-0.7	-0.741	-0.714	-0.696	-0.657	-0.543	-0.572	-0.572	-0.591	-0.58	-0.593	-0.607	-0.513	-0.451
151377	0	0	0	0.41	0.431	0.431	0.439	0.431	0.328	0.445	0.355	-0.517	-0.509	-0.542	-0.54	-0.531	-0.53	-0.469	-0.417	0.367	0.375	0.119	0.365	0.366	0.185	0.387	0.359
115190	0	0	0	-0.437	-0.375	-0.375	-0.402	-0.417	-0.443	-0.464	-0.447	-0.133	-0.136	-0.157	-0.163	-0.147	-0.129	-0.084	0.174	-0.787	-0.792	-0.749	-0.769	-0.81	-0.771	-0.763	-0.628
99783	0	0	0	-0.384	-0.307	-0.307	-0.348	-0.363	-0.459	-0.403	-0.38	-0.648	-0.647	-0.673	-0.698	-0.662	-0.643	-0.629	-0.465	-0.577	-0.578	-0.647	-0.563	-0.589	-0.683	-0.589	-0.424
116960	0	0	0	-0.764	-0.695	-0.695	-0.725	-0.743	-0.77	-0.717	-0.696	0.241	0.241	0.216	0.205	0.228	0.245	0.247	0.436	-1.132	-1.119	-1.073	-1.112	-1.151	-1.084	-1.133	-0.912
116664	0	0	0	-0.71	-0.681	-0.681	-0.673	-0.691	-0.762	-0.697	-0.636	0.024	0.029	-0.002	-0.029	0.01	0.027	0.046	0.199	-1.04	-1.023	-1.091	-1.017	-1.065	-1.08	-0.902	-0.802
105863	0	0	0	-0.808	-0.74	-0.74	-0.77	-0.787	-0.827	-0.793	-0.785	0.436	0.433	0.436	0.411	0.422	0.438	0.507	0.66	-0.822	-0.823	-0.903	-0.799	-0.835	-0.898	-0.835	-0.691
105438	0	0	0	0.575	0.651	0.651	0.613	0.596	0.486	0.609	0.568	0.081	0.08	0.056	0.029	0.067	0.085	0.154	0.363	-0.152	-0.143	-0.247	-0.147	-0.158	-0.285	-0.144	-0.121
82914	0	0	0	-0.418	-0.354	-0.354	-0.385	-0.404	-0.467	-0.455	-0.492	0.131	0.134	0.105	0.092	0.117	0.134	0.157	0.321	-0.579	-0.569	-0.615	-0.559	-0.597	-0.605	-0.588	-0.389
88619	0	0	0	-0.656	-0.58	-0.58	-0.623	-0.637	-0.726	-0.669	-0.682	-0.44	-0.443	-0.465	-0.468	-0.454	-0.437	-0.384	-0.23	-0.757	-0.759	-0.788	-0.738	-0.769	-0.82	-0.78	-0.628
101183	0	0	0	0.093	0.12	0.12	0.116	0.104	0.034	0.06	0.053	-0.351	-0.356	-0.375	-0.403	-0.365	-0.347	-0.31	-0.08	-0.374	-0.369	-0.414	-0.367	-0.394	-0.393	-0.335	-0.24
113886	0	0	0	0.108	0.197	0.197	0.148	0.129	0.086	0.099	0.08	-0.282	-0.27	-0.306	-0.319	-0.296	-0.278	-0.226	-0.109	-0.392	-0.394	-0.372	-0.383	-0.408	-0.415	-0.437	-0.318
113384	0	0	0	-0.403	-0.372	-0.372	-0.363	-0.383	-0.477	-0.389	-0.404	0.149	0.146	0.124	0.112	0.136	0.154	0.204	0.372	-0.661	-0.654	-0.677	-0.654	-0.672	-0.812	-0.674	-0.489
98080	0	0	0	0.253	0.334	0.334	0.293	0.265	0.193	0.245	0.191	-0.506	-0.507	-0.531	-0.518	-0.52	-0.503	-0.469	-0.311	-0.083	-0.09	-0.176	-0.075	-0.087	-0.129	-0.136	-0.084
106877	0	0	0	-0.839	-0.803	-0.803	-0.802	-0.824	-0.874	-0.832	-0.82	-0.219	-0.218	-0.219	-0.273	-0.233	-0.215	-0.212	-0.017	-0.984	-0.968	-0.953	-0.978	-0.999	-0.976	-0.984	-0.747
115538	0	0	0	-0.205	-0.17	-0.17	-0.165	-0.184	-0.216	-0.242	-0.239	-0.289	-0.288	-0.314	-0.335	-0.303	-0.286	-0.237	-0.003	-0.625	-0.614	-0.588	-0.601	-0.641	-0.653	-0.693	-0.49
113171	0	0	1	-0.558	-0.482	-0.482	-0.516	-0.538	-0.565	-0.603	-0.572	-0.32	-0.319	-0.345	-0.367	-0.334	-0.317	-0.266	-0.118	-0.749	-0.749	-0.655	-0.734	-0.764	-0.798	-0.792	-0.565
88963	0	0	0	-1.32	-1.249	-1.249	-1.287	-1.301	-1.37	-1.284	-1.301	-0.689	-0.685	-0.713	-0.734	-0.703	-0.703	-0.626	-0.573	-1	-1.016	-0.93	-0.983	-1.02	-0.992	-1.011	-0.764
98068	0	0	0	0.201	0.235	0.235	0.241	0.216	0.168	0.242	0.133	-1.033	-1.033	-1.058	-1.062	-1.047	-1.03	-0.99	-0.929	-0.128	-0.112	-0.195	-0.127	-0.141	-0.166	-0.121	-0.118
114904	0	0	0	-1	-0.925	-0.925	-0.965	-0.979	-1.02	-1.047	-0.959	-0.151	-0.148	-0.151	-0.193	-0.165	-0.147	-0.111	0.065	-1.067	-1.057	-0.973	-1.04	-1.092	-1.006	-1.01	-0.862
101182	0	0	0	-0.532	-0.522	-0.522	-0.511	-0.522	-0.606	-0.54	-0.503	-0.121	-0.13	-0.121	-0.162	-0.135	-0.118	-0.061	0.103	-0.347	-0.342	-0.523	-0.339	-0.366	-0.4	-0.311	-0.214
102590	0	0	0	-0.511	-0.455	-0.455	-0.473	-0.503	-0.526	-0.501	-0.528	0.334	0.337	0.334	0.288	0.32	0.338	0.343	0.592	-0.855	-0.861	-0.752	-0.841	-0.877	-0.778	-0.928	-0.648
157194	0	0	0	-0.398	-0.369	-0.369	-0.361	-0.386	-0.38	-0.362	-0.401	-0.494	-0.49	-0.52	-0.548	-0.508	-0.491	-0.448	-0.289	-0.389	-0.374	-0.371	-0.371	-0.396	-0.34	-0.477	-0.31
109406	0	0	0	-0.064	0.012	0.012	-0.025	-0.053	-0.151	-0.074	-0.095	0.465	0.473	0.465	0.445	0.452	0.47	0.561	0.571	0.447	0.459	0.195	0.45	0.445	0.324	0.473	0.418
115899	0	0	0	0.415	0.448	0.448	0.448	0.428	0.364	0.418	0.322	-0.489	-0.485	-0.489	-0.547	-0.503	-0.486	-0.458	-0.177	0.496	0.507	0.256	0.497	0.496	0.358	0.507	0.459
108750	0	0	0	-0.834	-0.8	-0.8	-0.793	-0.812	-0.854	-0.856	-0.786	0.056	0.059	0.03	0.021	0.042	0.058	0.089	0.244	-1.011	-0.984	-0.997	-0.997	-1.029	-1.063	-1.01	-0.801
90949	0	0	0	0.05	0.105	0.105	0.082	0.065	-0.054	0.038	-0.06	-0.716	-0.723	-0.742	-0.762	-0.73	-0.73	-0.696	-0.492	-0.173	-0.17	-0.259	-0.169	-0.183	-0.212	-0.174	-0.098
100987	0	0	0	-0.942	-0.88	-0.88	-0.903	-0.926	-0.987	-0.933	-0.848	-0.204	-0.206	-0.204	-0.241	-0.218	-0.218	-0.177	-0.038	-0.644	-0.638	-0.65	-0.634	-0.663	-0.587	-0.69	-0.493
114393	0	0	0	-0.459	-0.427	-0.427	-0.423	-0.439	-0.527	-0.487	-0.41	0.598	0.611	0.572	0.535	0.585	0.603	0.641	0.817	-0.487	-0.481	-0.586	-0.482	-0.497	-0.689	-0.46	-0.311
112555	0	0	0	-0.495	-0.476	-0.476	-0.466	-0.484	-0.529	-0.537	-0.569	-0.816	-0.819	-0.816	-0.881	-0.83	-0.813	-0.777	-0.759	-0.08	-0.075	-0.052	-0.081	-0.092	-0.042	-0.071	0.004
109454	0	0	0	-1.123	-1.052	-1.052	-1.094	-1.12	-1.15	-1.081	-1.11	-0.552	-0.557	-0.552	-0.586	-0.566	-0.55	-0.524	-0.382	-1.169	-1.173	-1.057	-1.147	-1.187	-1.096	-1.142	-0.892
99854	0	0	0	-0.628	-0.55	-0.55	-0.589	-0.608	-0.695	-0.656	-0.655	-0.776	-0.764	-0.799	-0.831	-0.79	-0.772	-0.722	-0.561	-0.452	-0.444	-0.56	-0.432	-0.464	-0.522	-0.472	-0.356
112283	0	0	0	-0.079	-0.003	-0.003	-0.049	-0.067	-0.094	-0.073	-0.094	-0.545	-0.531	-0.545	-0.595	-0.559	-0.558	-0.505	-0.323	-0.589	-0.588	-0.613	-0.586	-0.596	-0.599	-0.67	-0.524
110783	0	0	0	-1.103	-1.026	-1.026	-1.06	-1.082	-1.113	-1.093	-1.042	0.178	0.183	0.153	0.108	0.164	0.181	0.212	0.38	-0.917	-0.913	-0.935	-0.892	-0.931	-0.883	-0.898	-0.789
100405	0	0	0	-0.265	-0.202	-0.202	-0.23	-0.252	-0.279	-0.302	-0.257	-0.701	-0.696	-0.726	-0.711	-0.701	-0.697	-0.698	-0.483	-1.019	-1.017	-0.952	-1.007	-1.038	-0.955	-1.062	-0.824
155521	0	0	0	-0.818	-0.747	-0.747	-0.782	-0.797	-0.858	-0.771	-0.82	-1.003	-0.997	-1.027	-1.033	-1.003	-0.999	-1.023	-0.752	-0.663	-0.666	-0.611	-0.641	-0.68	-0.696	-0.699	-0.511
98731	0	0	0	0.26	0.277	0.277	0.273	0.272	0.187	0.214	0.215	-0.261	-0.258	-0.261	-0.312	-0.275	-0.254	-0.281	-0.067	0.294	0.301	0.22	0.281	0.292	0.195	0.27	0.308
116709	0	0	0	-1.499	-1.436	-1.436	-1.462	-1.499	-1.505	-1.483	-1.45	0.144	0.149	0.144	0.107	0.13	0.146	0.165	0.354	-1.083	-1.103	-0.945	-1.061	-1.097	-0.979	-1.192	-0.899
82897	0	0	0	-0.729	-0.703	-0.703	-0.692	-0.708	-0.814	-0.727	-0.679	-0.529	-0.537	-0.554	-0.549	-0.529	-0.526	-0.482	-0.315	-0.495	-0.494	-0.519	-0.494	-0.503	-0.583	-0.479	-0.333
112893	0	0	0	-0.166	-0.132	-0.132	-0.136	-0.154	-0.267	-0.185	-0.159	-0.138	-0.124	-0.163	-0.146	-0.151	-0.135	-0.083	-0.031	-0.793	-0.783	-0.859	-0.784	-0.814	-0.872	-0.678	-0.575
112276	0	0	0	-0.846	-0.78	-0.78	-0.817	-0.827	-0.904	-0.843	-0.873	-1.042	-1.048	-1.066	-1.091	-1.056	-1.039	-0.968	-0.973	-0.525	-0.532	-0.623	-0.523	-0.532	-0.626	-0.55	-0.345
115288	0	0	0	-1.068	-1.004	-1.004	-1.039	-1.05	-1.129	-1.017	-1.045	-0.019	-0.02	-0.044	-0.073	-0.032	-0.014	0.013	0.225	-0.293	-0.29	-0.386	-0.289	-0.306	-0.447	-0.233	-0.136
111185	0	0	0	-0.791	-0.751	-0.751	-0.759	-0.77	-0.809	-0.782	-0.722	0.444	0.444	0.418	0.394	0.43	0.447	0.522	0.663	-0.823	-0.816	-0.892	-0.827	-0.833	-0.896	-0.819	-0.614
107404	0	0	0	-0.811	-0.738	-0.738	-0.775	-0.791	-0.871	-0.831	-0.756	0.021	0.025	-0.003	-0.031	0.007	0.025	0.079	0.304	-0.85	-0.85	-0.815	-0.834	-0.865	-0.974	-0.856	-0.621
114900	0	0	0	0.08	0.113	0.113	0.123	0.097	0.021	0.048	0.089	0.037	0.05	0.037	-0.036	0.023	0.041	0.054	0.278	-0.43	-0.418	-0.516	-0.419	-0.449	-0.471	-0.38	-0.289
89698	0	0	0	-0.039	0.033	0.033	0.005	-0.033	-0.071	-0.002	-0.016	0.143	0.146	0.143	0.108	0.129	0.145	0.179	0.302	0.144	0.15	0.148	0.164	0.138	0.194	0.104	0.151
99899	0	0	0	-0.499	-0.432	-0.432	-0.477	-0.477	-0.5	-0.526	-0.447	-1.122	-1.12	-1.147	-1.125	-1.136	-1.119	-1.066	-0.915	-0.887	-0.892	-0.816	-0.868	-0.905	-0.873	-0.949	-0.795
107657	0	0	0	-1.099	-1.029	-1.029	-1.057	-1.094	-1.142	-1.104	-1.029	0.129	0.129	0.129	0.108	0.116	0.133	0.139	0.33	-1.185	-1.187	-1.113	-1.171	-1.208	-1.117	-1.241	-0.987
109129	0	0	0	-1.226	-1.154	-1.154	-1.187	-1.206	-1.236	-1.221	-1.178	-0.557	-0.554	-0.557	-0.594	-0.57	-0.554	-0.513	-0.336	-1.065	-1.064	-1.024	-1.055	-1.077	-1.062	-1.122	-0.871
113429	0	0	0	-0.381	-0.366	-0.366	-0.355	-0.38	-0.404	-0.387	-0.349	0.085	0.076	0.085	0.057	0.085	0.09	0.08	0.276	-1.236	-1.227	-1.21	-1.221	-1.257	-1.173	-1.187	-1
106014	0	0	0	-0.491	-0.456	-0.456	-0.46	-0.471	-0.483	-0.517	-0.498	0.15	0.147	0.124	0.123	0.136	0.154	0.211	0.372	-1.383	-1.372	-1.298	-1.373	-1.406	-1.381	-1.396	-1.136
98055	0	0	0	-0.127	-0.054	-0.054	-0.08	-0.106	-0.143	-0.157	-0.133	0.275	0.278	0.249	0.263	0.261	0.278	0.285	0.491	-0.749	-0.753	-0.672	-0.744	-0.766	-0.778	-0.819	-0.646
85050	0	0	0	-0.63	-0.564	-0.564	-0.608	-0.609	-0.657	-0.574	-0.592	0.242	0.237	0.242	0.223	0.228	0.244	0.281	0.392	-1.27	-1.271	-1.239	-1.263	-1.289	-1.227	-1.339	-1.215
111175	0	0	0	-0.642	-0.566	-0.566	-0.603	-0.628	-0.606	-0.621	-0.613	-0.443	-0.436	-0.469	-0.486	-0.443	-0.441	-0.436	-0.226	-1.097	-1.1	-1.005	-1.079	-1.116	-1.029	-1.119	-0.981
114232	0	0	0	-1.192	-1.119	-1.119	-1.153	-1.181	-1.2	-1.164	-1.115	-0.154	-0.153	-0.179	-0.21	-0.168	-0.15	-0.137	0.116	-0.592	-0.596	-0.589	-0.583	-0.607	-0.642	-0.63	-0.418
101184	0	0	0	-0.97	-0.907	-0.907	-0.94	-0.955	-1.019	-0.919	-0.921	-0.334	-0.322	-0.359	-0.379	-0.348	-0.33	-0.289	-0.115	-0.994	-0.998	-1.036	-0.979	-1.02	-1.076	-0.847	-0.743
107654	0	0	0	-0.663	-0.583	-0.583	-0.624	-0.647	-0.665	-0.669	-0.616	-0.012	-0.013	-0.037	-0.051	-0.026	-0.008	0.029	0.158	-1.135	-1.133	-1.049	-1.113	-1.153	-1.056	-1.202	-0.942
98029	0	0	0	-1.01	-0.929	-0.929	-0.971	-0.989	-1.016	-0.985	-0.954	-0.82	-0.817	-0.844	-0.878	-0.834	-0.816	-0.735	-0.6	-1.092	-1.09	-0.953	-1.07	-1.109	-1.012	-1.18	-0.905
99894	0	0	0	-0.214	-0.16	-0.16	-0.178	-0.193	-0.252	-0.167	-0.239	-0.865	-0.855	-0.889	-0.891	-0.865	-0.862	-0.854	-0.65	-0.756	-0.754	-0.78	-0.75	-0.774	-0.706	-0.763	-0.555
112290	0	0	0	-0.579	-0.541	-0.541	-0.544	-0.558	-0.654	-0.604	-0.599	-0.079	-0.072	-0.105	-0.107	-0.093	-0.075	-0.046	0	-0.415	-0.405	-0.557	-0.411	-0.422	-0.528	-0.408	-0.325
117673	0	0	0	-0.686	-0.651	-0.651	-0.648	-0.666	-0.69	-0.734	-0.671	0.216	0.21	0.19	0.187	0.202	0.219	0.237	0.412	-0.884	-0.873	-0.856	-0.864	-0.901	-0.92	-0.923	-0.741
103885	0	0	0	-0.02	-0.005	-0.005	0.007	0.002	-0.045	-0.063	-0.013	-0.476	-0.477	-0.501	-0.521	-0.49	-0.472	-0.433	-0.267	-0.718	-0.695	-0.78	-0.707	-0.742	-0.711	-0.607	-0.468
115552	0	0	0	-0.601	-0.569	-0.569	-0.566	-0.587	-0.586	-0.653	-0.599	-0.27	-0.264	-0.294	-0.29	-0.283	-0.267	-0.253	-0.245	-0.916	-0.91	-0.873	-0.895	-0.933	-0.885	-0.916	-0.711
109427	0	0	0	-0.289	-0.208	-0.208	-0.243	-0.275	-0.313	-0.272	-0.348	0.306	0.309	0.279	0.273	0.292	0.308	0.328	0.521	-0.674	-0.671	-0.701	-0.654	-0.69	-0.661	-0.705	-0.651
115563	0	0	1	0.217	0.234	0.234	0.24	0.235	0.179	0.187	0.216	0.001	0	-0.024	-0.058	-0.013	0.004	0.075	0.101	-0.016	-0.008	-0.051	-0.014	-0.029	-0.075	0.036	0.04
155346	0	0	0	-0.51	-0.438	-0.438	-0.473	-0.49	-0.54	-0.54	-0.477	-0.059	-0.052	-0.085	-0.09	-0.074	-0.056	-0.024	0.216	-0.768	-0.763	-0.813	-0.743	-0.785	-0.757	-0.784	-0.573
97491	0	0	0	-0.644	-0.583	-0.583	-0.6	-0.641	-0.713	-0.667	-0.647	-0.736	-0.741	-0.736	-0.79	-0.75	-0.733	-0.692	-0.584	-0.208	-0.216	-0.207	-0.205	-0.22	-0.214	-0.307	-0.173
113842	0	0	0	-0.161	-0.121	-0.121	-0.133	-0.148	-0.19	-0.13	-0.261	-0.95	-0.936	-0.974	-1.011	-0.964	-0.971	-0.925	-0.878	-0.083	-0.064	-0.097	-0.07	-0.095	-0.098	-0.124	-0.036
100185	0	0	0	0.243	0.317	0.317	0.283	0.261	0.153	0.226	0.209	-0.747	-0.742	-0.772	-0.797	-0.761	-0.743	-0.702	-0.454	-0.292	-0.28	-0.458	-0.275	-0.307	-0.344	-0.322	-0.241
156512	0	0	0	-0.271	-0.236	-0.236	-0.23	-0.251	-0.293	-0.286	-0.323	-0.218	-0.206	-0.243	-0.261	-0.232	-0.214	-0.196	-0.039	-0.28	-0.265	-0.278	-0.264	-0.293	-0.307	-0.359	-0.223
110011	0	0	0	-0.209	-0.126	-0.126	-0.17	-0.188	-0.288	-0.22	-0.215	-0.024	-0.017	-0.049	-0.08	-0.038	-0.02	-0.009	0.182	-0.672	-0.661	-0.742	-0.652	-0.689	-0.764	-0.659	-0.518
93954	0	0	0	0.739	0.821	0.821	0.781	0.761	0.715	0.701	0.679	-0.132	-0.126	-0.132	-0.139	-0.146	-0.129	-0.073	0.058	-0.3	-0.297	-0.263	-0.281	-0.313	-0.292	-0.349	-0.296
105441	0	0	0	-0.203	-0.18	-0.18	-0.166	-0.189	-0.221	-0.178	-0.234	-0.551	-0.551	-0.575	-0.574	-0.565	-0.547	-0.507	-0.277	-0.676	-0.663	-0.812	-0.677	-0.684	-0.685	-0.652	-0.549
112973	0	0	0	0.07	0.098	0.098	0.097	0.092	0.011	0.053	0.001	-0.591	-0.578	-0.591	-0.641	-0.605	-0.587	-0.546	-0.308	-0.703	-0.698	-0.737	-0.695	-0.717	-0.771	-0.702	-0.569
155510	0	0	0	-1.227	-1.19	-1.19	-1.198	-1.214	-1.224	-1.186	-1.202	-0.591	-0.588	-0.615	-0.642	-0.605	-0.588	-0.545	-0.466	-0.886	-0.878	-0.826	-0.871	-0.907	-0.849	-0.779	-0.646
106494	0	0	0	-0.551	-0.532	-0.532	-0.53	-0.537	-0.553	-0.53	-0.594	-0.063	-0.069	-0.063	-0.062	-0.063	-0.062	-0.057	0.043	-0.934	-0.924	-0.985	-0.952	-0.943	-0.874	-0.961	-0.806
117682	0	0	0	-0.392	-0.378	-0.378	-0.371	-0.38	-0.428	-0.421	-0.396	-0.667	-0.666	-0.692	-0.721	-0.681	-0.664	-0.622	-0.428	-0.456	-0.452	-0.454	-0.445	-0.475	-0.485	-0.415	-0.326
113382	0	0	0	-0.479	-0.415	-0.415	-0.444	-0.464	-0.53	-0.492	-0.452	0.106	0.103	0.106	0.056	0.093	0.11	0.129	0.374	-0.651	-0.641	-0.691	-0.653	-0.67	-0.727	-0.597	-0.404
110793	0	0	0	-0.909	-0.832	-0.832	-0.875	-0.888	-0.942	-0.923	-0.83	0.151	0.154	0.151	0.115	0.137	0.155	0.164	0.398	-0.911	-0.908	-1.004	-0.893	-0.931	-0.928	-0.933	-0.719
153073	0	0	0	-0.523	-0.495	-0.495	-0.481	-0.502	-0.622	-0.549	-0.542	0.074	0.075	0.049	0.061	0.061	0.061	0.1	0.129	-0.452	-0.441	-0.49	-0.448	-0.465	-0.521	-0.46	-0.254
104869	0	0	0	0.05	0.062	0.062	0.065	0.058	-0.042	0.082	0	-1.391	-1.394	-1.416	-1.434	-1.391	-1.406	-1.366	-1.356	0.484	0.492	0.325	0.476	0.48	0.423	0.462	0.467
109464	0	0	0	-1.15	-1.075	-1.075	-1.114	-1.13	-1.154	-1.143	-1.08	-0.361	-0.364	-0.387	-0.416	-0.375	-0.357	-0.337	-0.13	-1.5	-1.491	-1.353	-1.475	-1.519	-1.459	-1.54	-1.165
118575	0	0	0	-0.656	-0.587	-0.587	-0.618	-0.635	-0.689	-0.688	-0.649	0.049	0.048	0.049	-0.005	0.035	0.052	0.047	0.233	-0.9	-0.895	-0.994	-0.873	-0.917	-0.936	-0.959	-0.723
107642	0	0	0	-0.784	-0.711	-0.711	-0.748	-0.764	-0.829	-0.767	-0.747	-0.065	-0.068	-0.065	-0.126	-0.079	-0.061	-0.033	0.148	-0.711	-0.701	-0.752	-0.695	-0.726	-0.838	-0.7	-0.556
118562	0	0	0	0.977	0.992	0.992	0.999	0.997	0.936	0.948	0.826	-0.122	-0.111	-0.147	-0.124	-0.122	-0.119	-0.115	0.062	-0.11	-0.106	-0.139	-0.13	-0.114	-0.168	-0.17	-0.124
118764	0	0	0	0.637	0.661	0.661	0.664	0.659	0.563	0.573	0.597	0.307	0.316	0.281	0.266	0.293	0.309	0.332	0.564	-0.292	-0.272	-0.348	-0.286	-0.297	-0.419	-0.293	-0.217
156518	0	0	0	-0.127	-0.064	-0.064	-0.088	-0.114	-0.214	-0.183	-0.156	-0.957	-0.947	-0.957	-1.007	-0.97	-0.953	-0.936	-0.885	-0.161	-0.163	-0.244	-0.16	-0.17	-0.194	-0.188	-0.099
115179	0	0	0	-0.605	-0.533	-0.533	-0.571	-0.587	-0.633	-0.617	-0.584	0.193	0.192	0.168	0.127	0.18	0.197	0.233	0.45	-0.575	-0.57	-0.597	-0.566	-0.595	-0.601	-0.502	-0.39
106018	0	0	0	-0.876	-0.793	-0.793	-0.836	-0.864	-0.907	-0.89	-0.937	-0.446	-0.443	-0.471	-0.47	-0.46	-0.442	-0.368	-0.204	-0.216	-0.215	-0.21	-0.209	-0.23	-0.238	-0.278	-0.111
109635	0	0	0	-0.65	-0.643	-0.643	-0.632	-0.64	-0.67	-0.669	-0.647	-0.816	-0.812	-0.816	-0.854	-0.829	-0.821	-0.761	-0.806	-0.674	-0.678	-0.685	-0.679	-0.691	-0.675	-0.635	-0.473
115196	0	0	0	-1.016	-0.983	-0.983	-0.984	-1.002	-1.09	-0.992	-0.966	-0.2	-0.199	-0.225	-0.267	-0.214	-0.196	-0.152	0.048	-0.474	-0.469	-0.71	-0.474	-0.488	-0.621	-0.399	-0.328
113212	0	0	0	-1.596	-1.568	-1.568	-1.563	-1.576	-1.621	-1.588	-1.487	-0.202	-0.209	-0.227	-0.248	-0.216	-0.199	-0.16	-0.008	-1.581	-1.584	-1.382	-1.569	-1.602	-1.525	-1.619	-1.357
155533	0	0	0	-0.024	0.044	0.044	0.013	-0.004	-0.097	-0.03	-0.08	0.058	0.067	0.032	0.048	0.044	0.06	0.078	0.248	-0.19	-0.184	-0.247	-0.176	-0.2	-0.191	-0.209	-0.131
105500	0	0	0	-0.134	-0.07	-0.07	-0.106	-0.12	-0.177	-0.174	-0.107	-0.392	-0.395	-0.418	-0.406	-0.406	-0.39	-0.349	-0.215	-0.256	-0.258	-0.266	-0.256	-0.266	-0.211	-0.372	-0.213
115519	0	0	0	-0.758	-0.749	-0.749	-0.727	-0.756	-0.775	-0.721	-0.707	-1.085	-1.076	-1.085	-1.131	-1.099	-1.082	-1.048	-1.008	-0.554	-0.551	-0.542	-0.553	-0.574	-0.505	-0.492	-0.356
118570	0	0	0	-0.798	-0.756	-0.756	-0.758	-0.783	-0.833	-0.775	-0.738	-0.183	-0.171	-0.208	-0.228	-0.197	-0.18	-0.15	0.011	-0.563	-0.553	-0.556	-0.546	-0.57	-0.534	-0.608	-0.371
109108	0	0	0	-0.82	-0.789	-0.789	-0.78	-0.8	-0.82	-0.854	-0.798	-0.689	-0.688	-0.713	-0.745	-0.703	-0.685	-0.646	-0.472	-1.12	-1.108	-0.973	-1.094	-1.143	-1.069	-1.152	-0.859
106862	0	0	0	-0.533	-0.51	-0.51	-0.507	-0.513	-0.58	-0.553	-0.491	-0.297	-0.296	-0.323	-0.341	-0.311	-0.293	-0.261	-0.167	-0.526	-0.516	-0.547	-0.518	-0.544	-0.538	-0.443	-0.353
117878	0	0	0	-0.519	-0.439	-0.439	-0.479	-0.498	-0.556	-0.553	-0.506	0.545	0.544	0.52	0.492	0.531	0.549	0.546	0.742	-1.074	-1.072	-1.075	-1.067	-1.091	-1.11	-1.071	-0.861
102598	0	0	0	-0.212	-0.163	-0.163	-0.173	-0.198	-0.29	-0.193	-0.269	-0.17	-0.177	-0.17	-0.211	-0.17	-0.168	-0.168	-0.028	0.02	0.022	-0.076	0.017	0.012	0.007	-0.002	0.086
100186	0	0	0	-0.288	-0.249	-0.249	-0.249	-0.266	-0.299	-0.318	-0.279	-0.922	-0.919	-0.946	-0.976	-0.936	-0.919	-0.873	-0.602	-0.509	-0.493	-0.421	-0.484	-0.528	-0.506	-0.576	-0.404
153071	0	0	0	0.39	0.459	0.459	0.431	0.412	0.302	0.395	0.337	-0.844	-0.838	-0.869	-0.895	-0.858	-0.841	-0.825	-0.556	0.176	0.187	-0.106	0.179	0.173	0.012	0.197	0.18
113443	0	0	0	0.028	0.072	0.072	0.07	0.043	-0.044	0.012	0.04	0.218	0.217	0.193	0.172	0.204	0.221	0.257	0.505	-0.245	-0.233	-0.293	-0.24	-0.253	-0.398	-0.27	-0.188
116940	0	0	0	-0.442	-0.374	-0.374	-0.408	-0.429	-0.471	-0.401	-0.424	0.588	0.588	0.588	0.537	0.575	0.593	0.598	0.755	-0.553	-0.544	-0.556	-0.539	-0.564	-0.617	-0.551	-0.505
104969	0	0	0	-0.767	-0.694	-0.694	-0.727	-0.754	-0.78	-0.724	-0.721	0.011	0.01	-0.014	-0.02	-0.003	0.015	0.061	0.231	-1.531	-1.525	-1.492	-1.514	-1.55	-1.566	-1.549	-1.285
99898	0	0	0	-0.078	-0.058	-0.058	-0.054	-0.058	-0.172	-0.123	-0.095	-0.827	-0.823	-0.827	-0.851	-0.827	-0.823	-0.809	-0.613	-0.054	-0.04	-0.219	-0.053	-0.058	-0.232	-0.051	-0.032
118592	0	0	0	-0.489	-0.453	-0.453	-0.45	-0.477	-0.491	-0.494	-0.461	0.865	0.863	0.839	0.844	0.851	0.869	0.922	1.139	-0.661	-0.66	-0.624	-0.651	-0.676	-0.702	-0.69	-0.515
112277	0	0	0	-0.804	-0.768	-0.768	-0.775	-0.787	-0.886	-0.81	-0.817	-0.922	-0.925	-0.922	-0.965	-0.922	-0.936	-0.896	-0.822	-0.541	-0.526	-0.614	-0.539	-0.552	-0.635	-0.535	-0.398
113843	0	0	0	-0.79	-0.738	-0.738	-0.766	-0.782	-0.866	-0.784	-0.79	-0.428	-0.421	-0.453	-0.475	-0.442	-0.425	-0.399	-0.238	-0.674	-0.676	-0.724	-0.663	-0.695	-0.694	-0.594	-0.48
116955	0	0	0	-0.09	-0.063	-0.063	-0.053	-0.07	-0.111	-0.118	-0.148	-0.581	-0.579	-0.605	-0.607	-0.581	-0.576	-0.555	-0.379	-0.94	-0.926	-0.964	-0.923	-0.953	-0.908	-0.958	-0.836
112309	0	0	0	0.232	0.25	0.25	0.26	0.241	0.155	0.26	0.167	0.208	0.213	0.208	0.195	0.194	0.195	0.217	0.281	-0.061	-0.052	-0.261	-0.065	-0.067	-0.187	-0.053	0.024
106871	0	0	0	-1.357	-1.332	-1.332	-1.332	-1.337	-1.403	-1.337	-1.314	0.084	0.091	0.084	0.084	0.084	0.087	0.1	0.136	-0.637	-0.631	-0.672	-0.626	-0.646	-0.739	-0.63	-0.468
100368	0	0	0	0.203	0.277	0.277	0.244	0.225	0.179	0.217	0.226	0.169	0.166	0.144	0.135	0.155	0.172	0.159	0.427	-0.471	-0.456	-0.493	-0.46	-0.487	-0.549	-0.538	-0.401
116675	0	0	0	0.11	0.169	0.169	0.144	0.131	0.057	0.087	0.095	-0.903	-0.902	-0.928	-0.953	-0.917	-0.9	-0.901	-0.713	-0.568	-0.574	-0.624	-0.571	-0.579	-0.557	-0.602	-0.476
157215	0	0	0	-0.545	-0.476	-0.476	-0.507	-0.523	-0.554	-0.552	-0.586	0.044	0.054	0.019	0.018	0.03	0.047	0.088	0.246	-1.02	-1.029	-0.897	-0.992	-1.041	-0.938	-1.093	-0.868
117667	0	0	0	-0.455	-0.421	-0.421	-0.413	-0.434	-0.506	-0.492	-0.486	-0.813	-0.808	-0.813	-0.867	-0.827	-0.81	-0.801	-0.589	-0.079	-0.06	-0.262	-0.074	-0.089	-0.176	-0.108	-0.046
106259	0	0	0	-1.319	-1.289	-1.289	-1.28	-1.307	-1.325	-1.345	-1.289	-0.682	-0.676	-0.707	-0.724	-0.696	-0.678	-0.624	-0.552	-0.815	-0.817	-0.714	-0.806	-0.829	-0.726	-0.92	-0.656
115298	0	0	0	-1.255	-1.222	-1.222	-1.22	-1.241	-1.272	-1.237	-1.196	-0.134	-0.126	-0.159	-0.182	-0.148	-0.131	-0.116	0.078	-0.951	-0.943	-0.833	-0.937	-0.973	-0.917	-0.821	-0.684
104715	0	0	0	-0.395	-0.322	-0.322	-0.357	-0.374	-0.457	-0.43	-0.386	0.373	0.383	0.348	0.342	0.359	0.376	0.427	0.573	-0.905	-0.896	-0.873	-0.883	-0.924	-0.912	-0.914	-0.72
93935	0	0	0	-0.066	0.014	0.014	-0.025	-0.038	-0.117	-0.083	-0.068	0.479	0.478	0.454	0.465	0.465	0.483	0.545	0.678	-0.986	-0.986	-0.939	-0.957	-1.004	-1.04	-0.992	-0.834
117885	0	0	0	-0.106	-0.075	-0.075	-0.067	-0.089	-0.137	-0.153	-0.14	-0.381	-0.373	-0.381	-0.43	-0.395	-0.377	-0.378	-0.226	-0.464	-0.449	-0.574	-0.46	-0.472	-0.501	-0.498	-0.403
98730	0	0	0	-1.208	-1.148	-1.148	-1.188	-1.2	-1.223	-1.167	-1.116	-1.06	-1.062	-1.084	-1.106	-1.074	-1.057	-1.029	-0.837	-0.553	-0.553	-0.5	-0.536	-0.575	-0.509	-0.495	-0.333
100217	0	0	0	-0.635	-0.563	-0.563	-0.596	-0.615	-0.65	-0.638	-0.582	-0.483	-0.485	-0.507	-0.525	-0.497	-0.479	-0.408	-0.209	-1.206	-1.195	-1.152	-1.181	-1.229	-1.15	-1.2	-0.959
104544	0	0	0	0.177	0.252	0.252	0.2	0.18	0.089	0.152	0.181	0.295	0.293	0.295	0.249	0.295	0.299	0.307	0.549	-0.734	-0.726	-0.939	-0.726	-0.741	-0.856	-0.735	-0.548
114397	0	0	0	0.086	0.128	0.128	0.128	0.108	0.024	0.085	0.088	0.312	0.314	0.287	0.266	0.298	0.316	0.367	0.608	-0.232	-0.219	-0.391	-0.224	-0.24	-0.449	-0.188	-0.149
109422	0	0	0	-0.378	-0.347	-0.347	-0.335	-0.357	-0.402	-0.373	-0.427	0.383	0.38	0.358	0.338	0.369	0.386	0.435	0.547	-0.667	-0.661	-0.637	-0.663	-0.678	-0.641	-0.702	-0.55
98619	0	0	0	-1.454	-1.425	-1.425	-1.424	-1.448	-1.461	-1.443	-1.452	-0.972	-0.973	-0.996	-1.025	-0.986	-0.968	-0.927	-0.854	-0.726	-0.723	-0.622	-0.705	-0.741	-0.704	-0.758	-0.535
115169	0	0	0	-0.528	-0.464	-0.464	-0.506	-0.513	-0.582	-0.549	-0.565	-0.207	-0.202	-0.207	-0.248	-0.221	-0.202	-0.195	-0.093	-0.86	-0.857	-0.891	-0.849	-0.878	-0.886	-0.875	-0.721
117860	0	0	0	-0.501	-0.465	-0.465	-0.465	-0.485	-0.548	-0.49	-0.545	-0.772	-0.776	-0.797	-0.817	-0.786	-0.769	-0.715	-0.652	-0.677	-0.657	-0.911	-0.667	-0.696	-0.743	-0.566	-0.479
94690	0	0	0	-0.701	-0.644	-0.644	-0.684	-0.689	-0.68	-0.705	-0.677	-1.403	-1.403	-1.403	-1.417	-1.417	-1.417	-1.353	-1.347	-0.269	-0.27	-0.335	-0.272	-0.275	-0.234	-0.274	-0.18
87313	0	0	0	-1.035	-0.97	-0.97	-0.995	-1.015	-1.041	-1.014	-0.954	-0.241	-0.24	-0.241	-0.308	-0.255	-0.238	-0.182	-0.016	-1.044	-1.046	-0.964	-1.023	-1.053	-0.962	-1.103	-0.851
100900	0	0	0	-1.04	-0.97	-0.97	-1.008	-1.024	-1.064	-1.068	-0.991	-0.908	-0.91	-0.932	-0.941	-0.922	-0.921	-0.83	-0.684	-0.862	-0.875	-0.732	-0.842	-0.88	-0.878	-0.905	-0.639
98062	0	0	0	-0.028	0.016	0.016	0.017	-0.012	-0.105	0	-0.018	-0.554	-0.548	-0.579	-0.589	-0.568	-0.55	-0.545	-0.33	0.284	0.297	0.092	0.286	0.275	0.162	0.253	0.257
113836	0	0	0	0.708	0.781	0.781	0.749	0.714	0.609	0.752	0.678	-0.807	-0.801	-0.832	-0.855	-0.821	-0.804	-0.798	-0.609	0.391	0.392	0.196	0.39	0.388	0.257	0.398	0.356
96973	0	0	0	-0.059	0.02	0.02	-0.018	-0.038	-0.116	-0.076	-0.068	-0.301	-0.296	-0.326	-0.333	-0.315	-0.315	-0.253	-0.091	-1.132	-1.122	-1.201	-1.126	-1.148	-1.096	-1.103	-1.039
117474	0	0	0	-0.989	-0.974	-0.974	-0.979	-0.98	-1.018	-0.992	-0.97	-0.822	-0.824	-0.847	-0.861	-0.835	-0.843	-0.72	-0.745	-0.928	-0.923	-0.959	-0.942	-0.943	-0.944	-0.77	-0.613
112556	0	0	0	-0.361	-0.299	-0.299	-0.326	-0.347	-0.379	-0.378	-0.339	0.551	0.559	0.551	0.513	0.538	0.555	0.549	0.716	-0.762	-0.773	-0.726	-0.756	-0.779	-0.705	-0.771	-0.543
114906	0	0	0	0.286	0.343	0.343	0.312	0.299	0.199	0.274	0.295	-0.535	-0.528	-0.535	-0.605	-0.549	-0.531	-0.532	-0.38	0.354	0.352	0.318	0.357	0.35	0.307	0.309	0.337
109025	0	0	0	-0.503	-0.473	-0.473	-0.469	-0.489	-0.58	-0.486	-0.595	-0.135	-0.134	-0.16	-0.187	-0.149	-0.149	-0.093	0.1	-0.914	-0.909	-0.917	-0.898	-0.941	-0.987	-0.81	-0.657
100898	0	0	0	-0.167	-0.1	-0.1	-0.129	-0.147	-0.241	-0.189	-0.163	0.171	0.17	0.146	0.12	0.157	0.174	0.217	0.472	-0.765	-0.753	-0.856	-0.757	-0.777	-0.909	-0.761	-0.583
116658	0	0	0	-0.359	-0.294	-0.294	-0.322	-0.339	-0.434	-0.398	-0.294	-0.685	-0.688	-0.685	-0.707	-0.699	-0.68	-0.652	-0.439	-0.669	-0.672	-0.765	-0.657	-0.682	-0.78	-0.697	-0.535
109418	0	0	0	0.145	0.176	0.176	0.188	0.166	0.155	0.119	0.077	-0.384	-0.38	-0.384	-0.437	-0.398	-0.379	-0.333	-0.158	-0.52	-0.504	-0.503	-0.509	-0.537	-0.566	-0.564	-0.431
115897	0	0	0	-0.025	0.05	0.05	0.016	-0.002	-0.057	-0.027	-0.01	0.023	0.02	0.023	-0.03	0.009	0.027	0.073	0.298	-0.435	-0.426	-0.414	-0.417	-0.449	-0.451	-0.443	-0.379
98056	0	0	0	-1.023	-0.946	-0.946	-0.98	-1.007	-1.026	-0.98	-0.931	-0.329	-0.328	-0.354	-0.36	-0.343	-0.326	-0.337	-0.147	-0.826	-0.819	-0.768	-0.807	-0.846	-0.773	-0.86	-0.642
85986	0	0	0	-0.805	-0.738	-0.738	-0.767	-0.794	-0.881	-0.806	-0.804	-0.481	-0.473	-0.481	-0.495	-0.481	-0.477	-0.479	-0.402	-0.005	-0.005	-0.158	-0.004	-0.009	-0.119	0.012	0.05
107658	0	0	0	-0.933	-0.897	-0.897	-0.895	-0.914	-1.002	-0.993	-0.94	0.012	0.014	-0.013	-0.011	-0.002	0.017	0.002	0.177	-0.572	-0.563	-0.635	-0.563	-0.583	-0.637	-0.589	-0.4
106849	0	0	0	-0.95	-0.912	-0.912	-0.914	-0.931	-1.016	-0.97	-0.954	0.357	0.361	0.331	0.339	0.343	0.361	0.4	0.572	-0.714	-0.705	-0.684	-0.696	-0.732	-0.763	-0.732	-0.583
109858	0	0	0	-0.747	-0.693	-0.693	-0.718	-0.745	-0.804	-0.751	-0.735	-0.507	-0.505	-0.507	-0.543	-0.507	-0.505	-0.513	-0.411	-0.388	-0.384	-0.466	-0.387	-0.392	-0.432	-0.395	-0.337
109450	0	0	0	-0.082	-0.006	-0.006	-0.039	-0.077	-0.101	-0.089	-0.11	0.203	0.204	0.203	0.159	0.189	0.205	0.205	0.411	-0.61	-0.607	-0.53	-0.583	-0.626	-0.566	-0.666	-0.466
156470	0	0	0	-0.312	-0.287	-0.287	-0.278	-0.3	-0.376	-0.316	-0.309	-0.653	-0.652	-0.678	-0.696	-0.666	-0.649	-0.609	-0.526	-0.611	-0.596	-0.768	-0.613	-0.631	-0.759	-0.505	-0.378
112548	0	0	0	-0.977	-0.954	-0.954	-0.948	-0.959	-1.021	-0.93	-0.901	-0.467	-0.462	-0.467	-0.52	-0.481	-0.48	-0.381	-0.351	-0.577	-0.581	-0.608	-0.579	-0.588	-0.671	-0.603	-0.417
94074	0	0	0	-0.337	-0.309	-0.309	-0.312	-0.324	-0.334	-0.329	-0.313	-0.565	-0.568	-0.565	-0.612	-0.565	-0.563	-0.54	-0.36	-1.237	-1.231	-1.156	-1.235	-1.249	-1.158	-1.223	-1.123
109424	0	0	0	-0.142	-0.073	-0.073	-0.101	-0.124	-0.16	-0.139	-0.15	0.014	0.011	0.014	-0.027	0	0.017	0.027	0.224	-0.532	-0.526	-0.502	-0.521	-0.545	-0.465	-0.627	-0.464
156513	0	0	0	0.072	0.088	0.088	0.108	0.087	0.026	0.097	0.072	-0.723	-0.728	-0.723	-0.764	-0.736	-0.72	-0.679	-0.716	0.17	0.175	0.104	0.176	0.162	0.12	0.131	0.196
115529	0	0	0	-0.921	-0.845	-0.845	-0.886	-0.9	-0.948	-0.927	-0.871	0.562	0.556	0.535	0.531	0.548	0.566	0.559	0.772	-0.972	-0.961	-1.085	-0.96	-0.981	-1.096	-0.962	-0.814
84504	0	0	0	0.343	0.396	0.396	0.371	0.355	0.246	0.343	0.249	-0.859	-0.859	-0.859	-0.909	-0.873	-0.874	-0.844	-0.805	0.634	0.637	0.462	0.632	0.634	0.567	0.606	0.598
108514	0	0	0	-0.237	-0.162	-0.162	-0.198	-0.216	-0.31	-0.257	-0.284	0.065	0.071	0.039	0.037	0.051	0.069	0.113	0.285	-0.539	-0.529	-0.569	-0.525	-0.554	-0.588	-0.572	-0.423
104995	0	0	0	-0.72	-0.646	-0.646	-0.686	-0.706	-0.801	-0.702	-0.67	-0.091	-0.094	-0.116	-0.148	-0.105	-0.088	-0.055	0.112	-0.485	-0.478	-0.596	-0.476	-0.498	-0.557	-0.499	-0.413
83630	0	0	1	0.442	0.484	0.484	0.449	0.462	0.416	0.402	0.32	-0.054	-0.052	-0.079	-0.093	-0.054	-0.067	-0.061	0.189	0.168	0.164	0.151	0.151	0.157	0.169	0.121	0.177
117680	0	0	0	0.054	0.074	0.074	0.073	0.067	-0.048	0.049	0.109	-0.425	-0.424	-0.425	-0.47	-0.438	-0.422	-0.319	-0.298	0.145	0.153	-0.078	0.148	0.138	-0.009	0.151	0.164
109020	0	0	0	-0.281	-0.24	-0.24	-0.239	-0.265	-0.332	-0.275	-0.318	-0.531	-0.535	-0.556	-0.583	-0.545	-0.527	-0.453	-0.26	-0.762	-0.748	-0.797	-0.753	-0.782	-0.761	-0.654	-0.587
115555	0	0	0	-0.76	-0.727	-0.727	-0.718	-0.74	-0.791	-0.813	-0.721	0.149	0.15	0.124	0.142	0.135	0.153	0.177	0.352	-0.934	-0.932	-0.806	-0.921	-0.952	-0.93	-0.982	-0.763
118147	0	0	0	-1.294	-1.231	-1.231	-1.264	-1.273	-1.299	-1.324	-1.356	-0.129	-0.128	-0.155	-0.164	-0.143	-0.126	-0.077	0.096	-0.763	-0.763	-0.7	-0.739	-0.783	-0.767	-0.829	-0.664
110329	0	0	0	-0.447	-0.371	-0.371	-0.42	-0.428	-0.423	-0.48	-0.498	0.173	0.17	0.147	0.142	0.159	0.176	0.214	0.375	-1.303	-1.287	-1.214	-1.288	-1.324	-1.204	-1.357	-1.139
116706	0	0	0	-0.719	-0.647	-0.647	-0.686	-0.7	-0.78	-0.747	-0.709	-0.261	-0.26	-0.286	-0.311	-0.275	-0.257	-0.24	-0.04	-0.957	-0.959	-1.006	-0.947	-0.971	-1.058	-0.951	-0.752
90634	0	0	0	0.5	0.527	0.527	0.529	0.507	0.442	0.484	0.446	-0.75	-0.747	-0.775	-0.772	-0.763	-0.762	-0.703	-0.547	-0.32	-0.307	-0.316	-0.333	-0.336	-0.28	-0.278	-0.228
109004	0	0	0	-0.43	-0.35	-0.35	-0.384	-0.409	-0.444	-0.424	-0.401	-0.5	-0.499	-0.524	-0.533	-0.514	-0.497	-0.457	-0.255	0.12	0.126	0.141	0.123	0.107	0.113	0.024	0.117
107378	0	0	0	-0.675	-0.601	-0.601	-0.634	-0.655	-0.769	-0.702	-0.684	-0.757	-0.753	-0.782	-0.779	-0.757	-0.771	-0.781	-0.473	-0.21	-0.2	-0.351	-0.201	-0.217	-0.389	-0.216	-0.118
118656	0	0	0	-0.14	-0.105	-0.105	-0.1	-0.119	-0.181	-0.161	-0.16	-0.549	-0.55	-0.573	-0.6	-0.563	-0.545	-0.522	-0.316	-0.011	0.001	-0.136	0.007	-0.024	-0.041	-0.082	0.032
109463	0	0	0	-0.973	-0.946	-0.946	-0.933	-0.951	-0.984	-0.926	-0.914	-0.431	-0.433	-0.456	-0.457	-0.444	-0.428	-0.364	-0.195	-1.097	-1.087	-1.01	-1.102	-1.116	-1.021	-1.17	-0.87
109819	0	0	0	-1.456	-1.42	-1.42	-1.42	-1.449	-1.47	-1.399	-1.405	-0.315	-0.312	-0.34	-0.364	-0.328	-0.31	-0.22	-0.205	-1.263	-1.264	-1.167	-1.26	-1.29	-1.188	-1.117	-0.97
104556	0	0	1	-0.145	-0.071	-0.071	-0.107	-0.133	-0.202	-0.167	-0.169	-0.828	-0.824	-0.852	-0.878	-0.841	-0.824	-0.798	-0.619	-0.166	-0.164	-0.188	-0.15	-0.18	-0.23	-0.248	-0.118
109139	0	0	0	-0.304	-0.275	-0.275	-0.264	-0.29	-0.341	-0.335	-0.31	0.255	0.256	0.229	0.22	0.241	0.259	0.26	0.462	-0.68	-0.669	-0.664	-0.661	-0.692	-0.674	-0.733	-0.506
118670	0	0	0	-0.428	-0.398	-0.398	-0.389	-0.414	-0.462	-0.406	-0.382	0.246	0.245	0.22	0.22	0.232	0.25	0.293	0.529	-0.769	-0.758	-0.829	-0.757	-0.783	-0.87	-0.779	-0.656
103100	0	0	0	-0.936	-0.904	-0.904	-0.897	-0.925	-0.953	-0.945	-0.89	-0.216	-0.21	-0.241	-0.266	-0.23	-0.212	-0.147	0.052	-1.083	-1.071	-1.021	-1.064	-1.109	-1.076	-0.976	-0.862
106853	0	0	0	-0.366	-0.288	-0.288	-0.328	-0.351	-0.42	-0.359	-0.431	0.247	0.259	0.222	0.215	0.233	0.234	0.285	0.483	-1.126	-1.117	-1.188	-1.119	-1.146	-1.062	-1.142	-0.958
106256	0	0	0	-0.588	-0.564	-0.564	-0.55	-0.568	-0.604	-0.566	-0.613	0.016	0.017	-0.009	-0.014	0.002	0.003	0.059	0.237	-0.957	-0.95	-0.903	-0.95	-0.98	-0.924	-0.849	-0.714
117668	0	0	0	-0.967	-0.888	-0.888	-0.926	-0.947	-0.964	-0.956	-0.919	0.118	0.117	0.093	0.11	0.118	0.121	0.103	0.386	-0.877	-0.874	-0.801	-0.867	-0.896	-0.843	-0.936	-0.729
99304	0	0	0	-1.577	-1.513	-1.513	-1.545	-1.557	-1.573	-1.549	-1.496	-0.389	-0.374	-0.414	-0.427	-0.402	-0.385	-0.36	-0.22	-1.257	-1.283	-1.148	-1.235	-1.278	-1.201	-1.316	-0.962
116707	0	0	0	-0.124	-0.048	-0.048	-0.094	-0.102	-0.213	-0.166	-0.137	0.207	0.21	0.207	0.158	0.193	0.21	0.274	0.442	-0.292	-0.278	-0.538	-0.275	-0.301	-0.434	-0.272	-0.175
110014	0	0	0	-0.39	-0.329	-0.329	-0.357	-0.373	-0.44	-0.395	-0.429	-0.151	-0.142	-0.151	-0.2	-0.165	-0.148	-0.153	0.034	0.433	0.445	0.183	0.44	0.431	0.393	0.441	0.429
109483	0	0	0	-0.636	-0.594	-0.594	-0.595	-0.615	-0.668	-0.68	-0.655	-0.199	-0.204	-0.224	-0.218	-0.213	-0.212	-0.155	0.028	-0.475	-0.457	-0.43	-0.47	-0.49	-0.493	-0.54	-0.37
104693	0	0	0	-0.575	-0.543	-0.543	-0.541	-0.564	-0.626	-0.553	-0.56	-0.182	-0.172	-0.207	-0.232	-0.196	-0.177	-0.139	-0.034	-0.728	-0.719	-0.72	-0.72	-0.753	-0.743	-0.678	-0.505
93906	0	0	0	-0.347	-0.319	-0.319	-0.303	-0.331	-0.385	-0.252	-0.354	-0.158	-0.162	-0.158	-0.181	-0.158	-0.155	-0.155	0.019	-0.89	-0.871	-0.904	-0.883	-0.901	-0.817	-0.94	-0.827
111178	0	0	0	0.093	0.13	0.13	0.123	0.104	0.028	0.095	0.067	0.034	0.035	0.009	0.015	0.02	0.038	0.058	0.275	-0.367	-0.356	-0.563	-0.358	-0.376	-0.492	-0.357	-0.352
99310	0	0	0	0.329	0.389	0.389	0.363	0.336	0.241	0.328	0.192	-0.068	-0.059	-0.093	-0.116	-0.082	-0.065	-0.011	0.02	-0.068	-0.063	-0.094	-0.058	-0.074	-0.093	-0.087	-0.008
114363	0	0	0	-0.08	-0.015	-0.015	-0.043	-0.063	-0.146	-0.115	-0.105	0.201	0.2	0.176	0.157	0.187	0.205	0.238	0.485	-0.609	-0.604	-0.726	-0.602	-0.619	-0.686	-0.606	-0.456
101963	0	0	0	-0.497	-0.427	-0.427	-0.462	-0.477	-0.584	-0.481	-0.527	-1.061	-1.062	-1.085	-1.108	-1.075	-1.058	-1.072	-0.953	-0.159	-0.155	-0.219	-0.142	-0.172	-0.197	-0.2	-0.039
114749	0	0	0	-0.968	-0.89	-0.89	-0.928	-0.963	-0.978	-0.975	-0.915	-0.136	-0.126	-0.162	-0.182	-0.15	-0.132	-0.118	0.055	-0.881	-0.884	-0.796	-0.845	-0.902	-0.793	-0.916	-0.72
114751	0	0	0	-0.28	-0.205	-0.205	-0.241	-0.26	-0.353	-0.291	-0.281	-0.065	-0.058	-0.065	-0.086	-0.079	-0.062	-0.059	0.12	-0.835	-0.828	-0.886	-0.815	-0.852	-0.9	-0.837	-0.637
117421	0	0	0	-1.36	-1.289	-1.289	-1.328	-1.342	-1.358	-1.351	-1.315	-0.983	-0.982	-1.007	-1.014	-0.997	-0.979	-0.944	-0.853	-1.185	-1.203	-1.069	-1.161	-1.204	-1.146	-1.231	-0.994
106489	0	0	0	-0.306	-0.275	-0.275	-0.275	-0.289	-0.298	-0.34	-0.317	0.324	0.326	0.298	0.276	0.31	0.328	0.386	0.543	-0.831	-0.808	-0.87	-0.83	-0.837	-0.878	-0.839	-0.685
106841	0	0	0	0.082	0.149	0.149	0.127	0.099	-0.001	0.088	0.057	0.115	0.12	0.09	0.063	0.101	0.119	0.152	0.308	-0.198	-0.199	-0.349	-0.191	-0.207	-0.294	-0.172	-0.173
116965	0	0	0	0.153	0.188	0.188	0.184	0.175	0.108	0.154	0.155	-0.51	-0.506	-0.534	-0.549	-0.524	-0.506	-0.462	-0.275	-0.321	-0.302	-0.541	-0.309	-0.333	-0.449	-0.309	-0.235
114233	0	0	0	-1.319	-1.286	-1.286	-1.278	-1.306	-1.321	-1.345	-1.267	-0.164	-0.16	-0.189	-0.21	-0.164	-0.16	-0.195	0.001	-0.892	-0.889	-0.789	-0.883	-0.907	-0.828	-0.912	-0.667
109150	0	0	0	-0.455	-0.377	-0.377	-0.411	-0.434	-0.465	-0.469	-0.44	0.273	0.275	0.247	0.224	0.259	0.276	0.301	0.508	-1.075	-1.071	-1.172	-1.063	-1.089	-1.007	-1.121	-0.907
117439	0	0	0	-0.702	-0.669	-0.669	-0.668	-0.682	-0.768	-0.709	-0.687	-0.582	-0.581	-0.606	-0.636	-0.597	-0.579	-0.549	-0.29	-0.666	-0.655	-0.744	-0.651	-0.679	-0.726	-0.672	-0.532
118563	0	0	0	-1.05	-1.019	-1.019	-1.013	-1.036	-1.058	-1.032	-1.009	-0.444	-0.438	-0.469	-0.478	-0.457	-0.44	-0.372	-0.239	-1.332	-1.332	-1.282	-1.293	-1.35	-1.228	-1.376	-1.058
106471	0	0	0	-0.262	-0.191	-0.191	-0.224	-0.235	-0.268	-0.272	-0.258	1.001	1.004	1.001	0.957	0.987	1.004	1.032	1.174	-0.989	-0.992	-0.942	-0.966	-1.008	-0.919	-1.024	-0.85
109446	0	0	0	-0.113	-0.058	-0.058	-0.087	-0.102	-0.095	-0.099	-0.149	-0.883	-0.879	-0.883	-0.908	-0.883	-0.88	-0.889	-0.654	-0.533	-0.537	-0.55	-0.535	-0.537	-0.525	-0.63	-0.434
106025	0	0	0	0.008	0.042	0.042	0.055	0.015	-0.025	0.008	-0.021	0.287	0.288	0.261	0.232	0.273	0.289	0.355	0.501	-0.115	-0.097	-0.102	-0.108	-0.131	-0.061	-0.16	-0.099
116966	0	0	0	-0.07	-0.029	-0.029	-0.029	-0.055	-0.154	-0.06	-0.071	-0.967	-0.962	-0.992	-1.02	-0.982	-0.963	-0.933	-0.692	-0.332	-0.319	-0.575	-0.324	-0.339	-0.458	-0.34	-0.251
155320	0	0	0	-0.574	-0.516	-0.516	-0.545	-0.566	-0.606	-0.586	-0.538	-0.705	-0.697	-0.73	-0.722	-0.705	-0.703	-0.744	-0.447	-0.195	-0.21	-0.176	-0.192	-0.208	-0.148	-0.231	-0.034
112958	0	0	0	-0.679	-0.65	-0.65	-0.659	-0.666	-0.724	-0.665	-0.609	0.33	0.344	0.305	0.286	0.317	0.333	0.368	0.501	-0.773	-0.777	-0.67	-0.765	-0.783	-0.8	-0.83	-0.68
100988	0	0	0	0.363	0.428	0.428	0.39	0.375	0.281	0.325	0.316	0.136	0.135	0.111	0.086	0.122	0.139	0.183	0.402	0.297	0.312	0.048	0.303	0.296	0.145	0.318	0.264
97936	0	0	0	-1.029	-0.959	-0.959	-0.99	-1.009	-1.013	-1.006	-1.009	-0.337	-0.33	-0.337	-0.347	-0.337	-0.341	-0.345	-0.189	-0.511	-0.519	-0.499	-0.5	-0.529	-0.462	-0.588	-0.438
96896	0	0	0	0.037	0.115	0.115	0.073	0.059	0.015	0.014	0.013	-0.339	-0.34	-0.364	-0.404	-0.353	-0.335	-0.312	-0.095	-0.151	-0.144	-0.188	-0.144	-0.157	-0.15	-0.182	-0.142
119002	0	0	0	-1.005	-0.923	-0.923	-0.975	-0.998	-1.005	-0.992	-0.933	-0.972	-0.978	-0.997	-1.014	-0.986	-0.969	-0.929	-0.774	-1.018	-1.026	-1.075	-1.011	-1.034	-0.934	-0.957	-0.821
106834	0	0	0	-0.381	-0.308	-0.308	-0.34	-0.364	-0.391	-0.377	-0.404	0.135	0.128	0.11	0.09	0.121	0.139	0.182	0.301	-0.62	-0.609	-0.714	-0.61	-0.635	-0.648	-0.624	-0.503
100895	0	0	0	-1.614	-1.544	-1.544	-1.581	-1.595	-1.61	-1.588	-1.567	-0.89	-0.878	-0.914	-0.955	-0.904	-0.886	-0.856	-0.699	-1.212	-1.223	-1.032	-1.186	-1.23	-1.138	-1.248	-0.95
92017	0	0	0	0.021	0.056	0.056	0.065	0.043	-0.063	0.035	-0.032	-0.383	-0.379	-0.408	-0.407	-0.397	-0.379	-0.332	-0.145	-0.215	-0.202	-0.377	-0.209	-0.224	-0.325	-0.233	-0.163
107466	0	0	0	0.118	0.141	0.141	0.152	0.13	0.138	0.123	0.125	0.371	0.368	0.371	0.35	0.357	0.374	0.419	0.559	-0.778	-0.761	-0.772	-0.765	-0.794	-0.816	-0.736	-0.655
114270	0	0	0	-0.027	0.043	0.043	0.01	-0.007	-0.108	-0.045	-0.018	0.428	0.43	0.403	0.398	0.414	0.432	0.438	0.667	-0.375	-0.372	-0.444	-0.367	-0.384	-0.539	-0.393	-0.255
113883	0	0	0	-0.297	-0.272	-0.272	-0.273	-0.281	-0.297	-0.31	-0.249	0.172	0.166	0.172	0.122	0.159	0.175	0.263	0.396	-0.769	-0.763	-0.789	-0.761	-0.793	-0.721	-0.676	-0.565
106246	0	0	0	0.835	0.906	0.906	0.855	0.857	0.74	0.819	0.849	-0.866	-0.857	-0.891	-0.881	-0.88	-0.863	-0.848	-0.639	0.623	0.63	0.441	0.604	0.622	0.568	0.572	0.532
91183	0	0	0	-0.567	-0.547	-0.547	-0.546	-0.557	-0.6	-0.58	-0.589	-0.168	-0.168	-0.168	-0.19	-0.182	-0.166	-0.138	0.043	-0.533	-0.516	-0.574	-0.532	-0.549	-0.559	-0.485	-0.341
117943	0	0	0	-1.032	-0.963	-0.963	-0.997	-1.02	-1.027	-1.036	-1.019	-0.525	-0.536	-0.549	-0.567	-0.525	-0.52	-0.488	-0.318	-1.306	-1.313	-1.193	-1.284	-1.328	-1.258	-1.395	-1.068
112549	0	0	0	0.297	0.322	0.322	0.336	0.317	0.262	0.298	0.327	0.488	0.495	0.488	0.435	0.474	0.491	0.489	0.645	-0.597	-0.588	-0.688	-0.605	-0.604	-0.59	-0.624	-0.537
118144	0	0	0	-1.217	-1.191	-1.191	-1.194	-1.208	-1.248	-1.183	-1.171	-0.571	-0.574	-0.596	-0.627	-0.585	-0.568	-0.496	-0.457	-0.749	-0.751	-0.754	-0.733	-0.773	-0.763	-0.699	-0.567
114725	0	0	0	-0.502	-0.439	-0.439	-0.463	-0.494	-0.518	-0.546	-0.524	-0.445	-0.448	-0.445	-0.471	-0.458	-0.441	-0.428	-0.29	-0.697	-0.695	-0.624	-0.664	-0.718	-0.617	-0.779	-0.574
157616	0	0	0	-0.275	-0.206	-0.206	-0.234	-0.261	-0.342	-0.28	-0.321	-0.04	-0.036	-0.066	-0.075	-0.054	-0.035	0.013	0.096	-0.375	-0.374	-0.575	-0.373	-0.382	-0.473	-0.367	-0.292
112904	0	0	0	-0.103	-0.025	-0.025	-0.062	-0.083	-0.151	-0.121	-0.124	0.155	0.16	0.155	0.096	0.141	0.157	0.163	0.328	-0.238	-0.232	-0.284	-0.221	-0.244	-0.227	-0.35	-0.152
107710	0	0	0	-0.892	-0.861	-0.861	-0.856	-0.88	-0.93	-0.858	-0.795	0.452	0.448	0.452	0.436	0.452	0.455	0.421	0.635	-1.057	-1.035	-1.047	-1.052	-1.067	-1.04	-1.116	-0.909
104509	0	0	0	-1.223	-1.143	-1.143	-1.183	-1.208	-1.23	-1.193	-1.165	-1.252	-1.253	-1.277	-1.294	-1.252	-1.25	-1.24	-1.025	-1.223	-1.23	-1.091	-1.193	-1.244	-1.185	-1.247	-1.021
97576	0	0	0	-0.842	-0.782	-0.782	-0.807	-0.822	-0.84	-0.845	-0.835	-0.332	-0.325	-0.332	-0.362	-0.346	-0.328	-0.326	-0.124	-0.935	-0.928	-0.935	-0.905	-0.953	-0.893	-0.956	-0.759
109133	0	0	0	-0.69	-0.652	-0.652	-0.652	-0.67	-0.718	-0.708	-0.675	-0.513	-0.509	-0.537	-0.538	-0.527	-0.509	-0.491	-0.308	-0.455	-0.444	-0.472	-0.45	-0.47	-0.485	-0.487	-0.358
98369	0	0	0	-1.157	-1.086	-1.086	-1.12	-1.137	-1.159	-1.174	-1.155	-0.51	-0.501	-0.535	-0.562	-0.525	-0.507	-0.47	-0.277	-1.183	-1.204	-1.055	-1.159	-1.204	-1.163	-1.257	-0.969
109151	0	0	0	-0.893	-0.817	-0.817	-0.854	-0.872	-0.895	-0.899	-0.933	-0.356	-0.355	-0.381	-0.386	-0.37	-0.353	-0.315	-0.077	-0.557	-0.555	-0.513	-0.531	-0.571	-0.493	-0.613	-0.373
157192	0	0	0	-0.98	-0.908	-0.908	-0.941	-0.961	-0.991	-0.984	-0.949	-0.188	-0.182	-0.188	-0.22	-0.203	-0.185	-0.155	0.082	-0.813	-0.815	-0.822	-0.79	-0.827	-0.819	-0.876	-0.648
106510	0	0	0	0.427	0.448	0.448	0.434	0.437	0.383	0.439	0.414	0.309	0.307	0.309	0.297	0.309	0.311	0.328	0.454	-0.156	-0.15	-0.195	-0.174	-0.162	-0.133	-0.184	-0.153
107328	0	0	0	-1.12	-1.05	-1.05	-1.077	-1.1	-1.134	-1.124	-1.131	-0.225	-0.224	-0.25	-0.277	-0.239	-0.22	-0.189	0.039	-1.286	-1.283	-1.183	-1.267	-1.309	-1.298	-1.32	-1.029
115523	0	0	0	-0.203	-0.128	-0.128	-0.165	-0.186	-0.284	-0.171	-0.157	-0.311	-0.307	-0.335	-0.339	-0.324	-0.307	-0.289	-0.13	-0.387	-0.374	-0.454	-0.376	-0.403	-0.449	-0.367	-0.288
104977	0	0	0	-0.416	-0.394	-0.394	-0.382	-0.406	-0.446	-0.388	-0.391	0.387	0.38	0.387	0.367	0.373	0.39	0.449	0.592	-0.938	-0.921	-0.942	-0.922	-0.953	-0.894	-0.968	-0.763
115560	0	0	0	-0.946	-0.911	-0.911	-0.906	-0.926	-0.943	-0.967	-0.901	0.437	0.431	0.412	0.376	0.423	0.44	0.45	0.698	-1.381	-1.37	-1.216	-1.346	-1.405	-1.294	-1.398	-1.104
109449	0	0	0	-0.513	-0.447	-0.447	-0.487	-0.492	-0.57	-0.548	-0.474	0.361	0.36	0.335	0.327	0.347	0.365	0.39	0.592	-0.877	-0.857	-0.941	-0.859	-0.884	-0.977	-0.916	-0.599
99323	0	0	0	-0.568	-0.503	-0.503	-0.531	-0.547	-0.581	-0.577	-0.499	-0.629	-0.631	-0.654	-0.665	-0.643	-0.626	-0.62	-0.419	-1.187	-1.191	-1.124	-1.165	-1.21	-1.11	-1.186	-0.908
116711	0	0	0	-1.088	-1.039	-1.039	-1.054	-1.075	-1.154	-1.093	-1.066	-1.107	-1.112	-1.131	-1.147	-1.107	-1.129	-1.093	-0.971	-0.135	-0.143	-0.274	-0.144	-0.141	-0.2	-0.165	-0.048
99324	0	0	0	-0.582	-0.516	-0.516	-0.558	-0.567	-0.62	-0.687	-0.593	-0.395	-0.39	-0.395	-0.446	-0.409	-0.41	-0.352	-0.187	-0.552	-0.553	-0.501	-0.537	-0.566	-0.512	-0.55	-0.381
112295	0	0	0	-0.098	-0.027	-0.027	-0.05	-0.082	-0.131	-0.09	-0.126	-0.579	-0.58	-0.579	-0.636	-0.593	-0.576	-0.506	-0.356	-0.546	-0.537	-0.496	-0.545	-0.562	-0.477	-0.598	-0.48
104302	0	0	0	-0.137	-0.127	-0.127	-0.125	-0.126	-0.219	-0.181	-0.174	-0.823	-0.826	-0.823	-0.831	-0.837	-0.838	-0.784	-0.586	-0.495	-0.488	-0.56	-0.493	-0.516	-0.515	-0.433	-0.327
105386	0	0	0	0.411	0.476	0.476	0.436	0.424	0.369	0.363	0.313	-0.292	-0.294	-0.292	-0.313	-0.306	-0.289	-0.255	-0.113	-0.64	-0.638	-0.647	-0.647	-0.652	-0.578	-0.688	-0.56
114901	0	0	0	-0.48	-0.449	-0.449	-0.441	-0.459	-0.496	-0.505	-0.498	0.579	0.589	0.579	0.537	0.566	0.583	0.611	0.785	-0.802	-0.789	-0.774	-0.782	-0.815	-0.846	-0.824	-0.651
115307	0	0	0	-0.866	-0.8	-0.8	-0.845	-0.846	-0.875	-0.878	-0.902	0.708	0.706	0.708	0.69	0.708	0.693	0.685	0.918	-0.626	-0.619	-0.614	-0.627	-0.639	-0.572	-0.673	-0.488
118568	0	0	0	0.218	0.245	0.245	0.257	0.23	0.113	0.213	0.193	-0.543	-0.546	-0.543	-0.6	-0.557	-0.54	-0.524	-0.28	-0.309	-0.295	-0.491	-0.316	-0.314	-0.426	-0.291	-0.245
99806	0	0	0	-0.617	-0.552	-0.552	-0.592	-0.606	-0.657	-0.666	-0.516	1.301	1.309	1.301	1.28	1.287	1.302	1.341	1.488	-0.629	-0.636	-0.69	-0.628	-0.644	-0.666	-0.597	-0.457
109033	0	0	0	-1.616	-1.544	-1.544	-1.573	-1.596	-1.628	-1.6	-1.545	-0.532	-0.534	-0.557	-0.562	-0.546	-0.529	-0.462	-0.448	-1.201	-1.214	-1.134	-1.173	-1.211	-1.159	-1.26	-1.032
104505	0	0	0	-0.68	-0.616	-0.616	-0.645	-0.66	-0.762	-0.671	-0.64	-0.656	-0.661	-0.681	-0.679	-0.67	-0.652	-0.611	-0.468	-0.131	-0.127	-0.334	-0.123	-0.142	-0.243	-0.153	-0.094
156524	0	0	0	0.362	0.419	0.419	0.383	0.375	0.287	0.357	0.359	-0.416	-0.421	-0.416	-0.449	-0.416	-0.414	-0.43	-0.223	-0.344	-0.337	-0.472	-0.353	-0.349	-0.372	-0.364	-0.259
106490	0	0	0	-0.494	-0.465	-0.465	-0.449	-0.48	-0.522	-0.517	-0.507	-0.435	-0.432	-0.46	-0.486	-0.449	-0.431	-0.381	-0.263	-0.351	-0.339	-0.401	-0.356	-0.356	-0.353	-0.391	-0.318
102541	0	0	0	-0.36	-0.316	-0.316	-0.362	-0.344	-0.384	-0.388	-0.422	-0.626	-0.628	-0.626	-0.66	-0.626	-0.641	-0.616	-0.449	-0.357	-0.365	-0.368	-0.372	-0.374	-0.365	-0.329	-0.249
110791	0	0	0	0.244	0.282	0.282	0.288	0.265	0.186	0.179	0.177	0.175	0.188	0.149	0.154	0.161	0.177	0.231	0.298	-0.046	-0.035	-0.213	-0.038	-0.053	-0.084	-0.09	-0.016
98026	0	0	0	-1.082	-1.016	-1.016	-1.05	-1.062	-1.088	-1.077	-1.013	-0.225	-0.216	-0.25	-0.247	-0.225	-0.221	-0.205	0.016	-0.795	-0.789	-0.859	-0.791	-0.809	-0.748	-0.826	-0.654
106217	0	0	0	-0.409	-0.38	-0.38	-0.378	-0.39	-0.442	-0.416	-0.435	0.809	0.816	0.782	0.796	0.795	0.814	0.853	0.928	-1.102	-1.098	-1.086	-1.09	-1.125	-1.186	-0.995	-0.826
109032	0	0	0	0.642	0.658	0.658	0.666	0.668	0.598	0.609	0.542	-0.042	-0.044	-0.042	-0.062	-0.042	-0.04	-0.037	-0.001	-0.019	-0.017	-0.034	-0.015	-0.03	0.016	-0.135	-0.034
93905	0	0	0	0.583	0.594	0.594	0.597	0.607	0.467	0.52	0.578	-0.821	-0.826	-0.845	-0.859	-0.821	-0.834	-0.823	-0.613	0.297	0.299	0.226	0.28	0.29	0.227	0.293	0.277
118567	0	0	0	-0.644	-0.605	-0.605	-0.601	-0.63	-0.652	-0.672	-0.651	-0.143	-0.138	-0.169	-0.197	-0.157	-0.14	-0.096	0.086	-0.677	-0.668	-0.642	-0.659	-0.686	-0.613	-0.71	-0.589
105918	0	0	0	-1.17	-1.153	-1.153	-1.145	-1.156	-1.148	-1.181	-1.094	-0.706	-0.707	-0.731	-0.713	-0.72	-0.703	-0.661	-0.606	-1.061	-1.06	-0.952	-1.03	-1.083	-0.973	-1.119	-0.873
101165	0	0	0	-1.336	-1.304	-1.304	-1.305	-1.309	-1.344	-1.361	-1.291	-1.338	-1.333	-1.361	-1.39	-1.338	-1.335	-1.334	-1.138	-1.01	-0.998	-0.898	-0.995	-1.03	-0.967	-0.985	-0.848
88558	0	0	0	-0.334	-0.266	-0.266	-0.294	-0.332	-0.346	-0.332	-0.266	-0.29	-0.287	-0.315	-0.32	-0.304	-0.287	-0.242	-0.014	-0.676	-0.675	-0.614	-0.663	-0.696	-0.595	-0.725	-0.588
96971	0	0	0	-0.02	0.05	0.05	0.019	-0.007	-0.113	0.012	0.086	-0.423	-0.415	-0.423	-0.453	-0.437	-0.419	-0.385	-0.256	0.166	0.167	-0.081	0.168	0.164	-0.002	0.153	0.149
109027	0	0	0	0.163	0.192	0.192	0.207	0.184	0.112	0.163	0.134	0.267	0.268	0.267	0.248	0.253	0.27	0.294	0.505	-0.493	-0.473	-0.527	-0.486	-0.503	-0.536	-0.562	-0.412
104223	0	0	0	0.36	0.387	0.387	0.404	0.368	0.32	0.336	0.363	-1.122	-1.116	-1.146	-1.17	-1.136	-1.119	-1.096	-0.932	-0.885	-0.867	-0.861	-0.895	-0.903	-0.821	-0.901	-0.758
94071	0	0	0	-0.385	-0.317	-0.317	-0.358	-0.372	-0.409	-0.389	-0.38	-1.134	-1.134	-1.134	-1.189	-1.148	-1.131	-1.08	-0.889	-0.618	-0.626	-0.601	-0.615	-0.631	-0.556	-0.582	-0.418
91194	0	0	0	-0.865	-0.807	-0.807	-0.823	-0.844	-0.886	-0.848	-0.786	-0.563	-0.57	-0.588	-0.606	-0.563	-0.56	-0.547	-0.346	-0.733	-0.723	-0.651	-0.708	-0.744	-0.652	-0.7	-0.537
93967	0	0	0	0.349	0.383	0.383	0.386	0.371	0.322	0.295	0.309	-0.604	-0.605	-0.629	-0.631	-0.618	-0.601	-0.555	-0.393	-0.762	-0.746	-0.769	-0.762	-0.78	-0.768	-0.745	-0.694
108788	0	0	0	-1.106	-1.033	-1.033	-1.07	-1.089	-1.114	-1.075	-1.097	0.226	0.235	0.2	0.176	0.212	0.229	0.248	0.448	-1.151	-1.16	-1.077	-1.129	-1.174	-1.141	-1.173	-0.928
114265	0	0	0	-0.931	-0.857	-0.857	-0.894	-0.912	-0.924	-0.93	-0.883	0.829	0.828	0.804	0.808	0.815	0.832	0.867	1.026	-1.463	-1.47	-1.279	-1.443	-1.488	-1.378	-1.497	-1.169
112560	0	0	0	-1.447	-1.375	-1.375	-1.419	-1.429	-1.493	-1.414	-1.434	-0.586	-0.583	-0.611	-0.642	-0.6	-0.601	-0.567	-0.405	-1.373	-1.391	-1.285	-1.365	-1.392	-1.385	-1.396	-1.071
84902	0	0	0	-0.648	-0.622	-0.622	-0.615	-0.634	-0.695	-0.64	-0.634	-0.514	-0.519	-0.514	-0.57	-0.527	-0.528	-0.501	-0.32	-1.3	-1.284	-1.273	-1.277	-1.312	-1.23	-1.256	-1.043
104520	0	0	0	-0.374	-0.343	-0.343	-0.333	-0.352	-0.384	-0.322	-0.348	-0.884	-0.877	-0.909	-0.939	-0.898	-0.881	-0.863	-0.678	-0.583	-0.569	-0.53	-0.575	-0.599	-0.522	-0.664	-0.484
106219	0	0	0	-0.58	-0.553	-0.553	-0.543	-0.569	-0.607	-0.554	-0.555	-0.287	-0.281	-0.287	-0.332	-0.301	-0.284	-0.21	-0.066	-0.714	-0.701	-0.69	-0.705	-0.74	-0.658	-0.675	-0.477
104720	0	0	0	-0.334	-0.265	-0.265	-0.293	-0.322	-0.394	-0.31	-0.293	0.143	0.136	0.117	0.109	0.129	0.146	0.205	0.402	-0.919	-0.919	-0.904	-0.917	-0.931	-0.975	-1.012	-0.8
110798	0	0	0	-0.926	-0.863	-0.863	-0.9	-0.918	-0.939	-0.918	-0.912	-0.114	-0.113	-0.139	-0.147	-0.128	-0.111	-0.075	0.05	-0.577	-0.574	-0.647	-0.56	-0.593	-0.526	-0.647	-0.47
107326	0	0	0	-0.221	-0.201	-0.201	-0.195	-0.217	-0.252	-0.228	-0.197	0.119	0.12	0.094	0.114	0.106	0.122	0.181	0.305	-0.598	-0.586	-0.593	-0.608	-0.61	-0.579	-0.616	-0.498
112546	0	0	0	-0.081	-0.053	-0.053	-0.052	-0.073	-0.153	-0.045	-0.143	-0.77	-0.762	-0.77	-0.816	-0.784	-0.784	-0.712	-0.697	-0.213	-0.21	-0.313	-0.217	-0.221	-0.26	-0.221	-0.118
100333	0	0	0	0.192	0.276	0.276	0.232	0.214	0.148	0.149	0.152	0.203	0.213	0.179	0.166	0.19	0.207	0.251	0.468	-0.28	-0.278	-0.292	-0.266	-0.293	-0.409	-0.292	-0.18
112970	0	0	0	0.081	0.164	0.164	0.121	0.097	0.062	0.112	0.093	-0.589	-0.574	-0.589	-0.637	-0.603	-0.586	-0.555	-0.356	-0.833	-0.829	-0.741	-0.811	-0.849	-0.791	-0.898	-0.726
109853	0	0	0	-0.7	-0.66	-0.66	-0.659	-0.682	-0.725	-0.695	-0.719	0.457	0.463	0.431	0.431	0.443	0.459	0.498	0.62	-0.819	-0.807	-0.839	-0.815	-0.827	-0.75	-0.862	-0.783
111698	0	0	0	-0.842	-0.776	-0.776	-0.809	-0.826	-0.862	-0.857	-0.809	-0.843	-0.844	-0.868	-0.861	-0.857	-0.858	-0.809	-0.69	-1.001	-1.022	-0.973	-0.991	-1.019	-0.935	-1.016	-0.738
109383	0	0	0	-1.313	-1.24	-1.24	-1.281	-1.294	-1.346	-1.299	-1.272	-0.078	-0.074	-0.103	-0.133	-0.092	-0.074	-0.035	0.17	-1.264	-1.27	-1.184	-1.239	-1.284	-1.267	-1.294	-0.971
115892	0	0	0	-0.562	-0.49	-0.49	-0.522	-0.556	-0.581	-0.564	-0.509	-0.076	-0.08	-0.076	-0.125	-0.076	-0.072	-0.033	0.113	-1.142	-1.142	-1.152	-1.136	-1.152	-1.172	-1.165	-0.879
119001	0	0	0	-1.235	-1.165	-1.165	-1.202	-1.221	-1.234	-1.261	-1.193	-0.524	-0.523	-0.549	-0.577	-0.538	-0.52	-0.508	-0.355	-0.436	-0.444	-0.477	-0.417	-0.451	-0.385	-0.511	-0.319
109104	0	0	0	-0.575	-0.54	-0.54	-0.536	-0.557	-0.585	-0.613	-0.576	-0.698	-0.695	-0.722	-0.723	-0.698	-0.694	-0.682	-0.462	-0.991	-0.97	-0.953	-0.972	-1.007	-0.907	-1.011	-0.777
112285	0	0	0	-0.263	-0.195	-0.195	-0.238	-0.241	-0.321	-0.292	-0.243	-1.035	-1.03	-1.035	-1.079	-1.035	-1.031	-0.991	-0.819	-0.926	-0.924	-1.104	-0.93	-0.938	-1.003	-0.881	-0.714
101977	0	0	0	-0.147	-0.109	-0.109	-0.111	-0.132	-0.203	-0.148	-0.143	-0.162	-0.152	-0.187	-0.173	-0.175	-0.147	-0.103	-0.082	-0.734	-0.718	-0.795	-0.741	-0.743	-0.763	-0.693	-0.533
110856	0	0	0	-0.597	-0.523	-0.523	-0.559	-0.576	-0.675	-0.559	-0.652	-0.781	-0.767	-0.805	-0.801	-0.781	-0.794	-0.797	-0.558	0.068	0.074	-0.061	0.065	0.059	0.037	-0.007	0.064
112574	0	0	1	0.105	0.191	0.191	0.148	0.127	0.029	0.1	0.106	-0.852	-0.854	-0.876	-0.911	-0.866	-0.848	-0.768	-0.602	-0.308	-0.296	-0.381	-0.299	-0.324	-0.369	-0.354	-0.221
118137	0	0	0	-0.549	-0.477	-0.477	-0.511	-0.542	-0.627	-0.591	-0.58	-0.887	-0.878	-0.911	-0.93	-0.9	-0.883	-0.882	-0.713	-0.406	-0.412	-0.448	-0.391	-0.416	-0.427	-0.455	-0.329
116671	0	0	0	-0.199	-0.186	-0.186	-0.164	-0.187	-0.25	-0.211	-0.212	0.288	0.295	0.288	0.247	0.275	0.284	0.317	0.493	-0.192	-0.181	-0.223	-0.18	-0.206	-0.157	-0.145	-0.082
98395	0	0	0	-0.598	-0.525	-0.525	-0.563	-0.583	-0.62	-0.603	-0.585	-0.598	-0.59	-0.623	-0.656	-0.612	-0.595	-0.547	-0.33	-0.992	-0.997	-0.909	-0.984	-1.009	-1.012	-0.999	-0.849
112959	0	0	0	-1.48	-1.416	-1.416	-1.47	-1.464	-1.508	-1.464	-1.357	0.29	0.293	0.29	0.259	0.276	0.275	0.331	0.515	-0.791	-0.79	-0.746	-0.791	-0.817	-0.76	-0.696	-0.567
99327	0	0	0	-0.522	-0.46	-0.46	-0.487	-0.513	-0.574	-0.513	-0.602	-0.45	-0.449	-0.476	-0.494	-0.464	-0.441	-0.439	-0.279	-0.573	-0.573	-0.607	-0.57	-0.594	-0.546	-0.446	-0.335
112543	0	0	0	-0.015	0.023	0.023	0.022	-0.003	-0.09	0.017	-0.063	-0.496	-0.496	-0.521	-0.553	-0.509	-0.517	-0.439	-0.448	-0.019	-0.014	-0.114	-0.027	-0.025	-0.102	-0.039	0.023
112901	0	0	0	0.515	0.588	0.588	0.544	0.533	0.466	0.511	0.48	-0.244	-0.238	-0.269	-0.275	-0.258	-0.24	-0.187	-0.06	-0.341	-0.341	-0.331	-0.317	-0.355	-0.378	-0.393	-0.295
116657	0	0	0	-0.305	-0.285	-0.285	-0.292	-0.295	-0.325	-0.294	-0.338	-1.287	-1.282	-1.287	-1.333	-1.301	-1.301	-1.235	-1.176	-0.351	-0.341	-0.513	-0.358	-0.366	-0.37	-0.296	-0.252
100187	0	0	0	0.391	0.471	0.471	0.431	0.412	0.343	0.374	0.337	0.115	0.116	0.091	0.116	0.101	0.118	0.162	0.414	0.061	0.071	-0.115	0.069	0.055	-0.05	0.057	0.08
113174	0	0	0	-0.93	-0.857	-0.857	-0.89	-0.91	-1.025	-0.913	-0.882	-1.034	-1.034	-1.058	-1.076	-1.034	-1.031	-1.026	-0.732	-0.715	-0.713	-0.917	-0.712	-0.723	-0.841	-0.73	-0.511
107379	0	0	0	-0.372	-0.311	-0.311	-0.35	-0.376	-0.368	-0.337	-0.398	-0.313	-0.312	-0.313	-0.346	-0.313	-0.31	-0.366	-0.15	-0.752	-0.756	-0.743	-0.751	-0.767	-0.682	-0.729	-0.55
155381	0	0	0	-0.914	-0.876	-0.876	-0.869	-0.893	-0.923	-0.939	-0.92	-0.428	-0.431	-0.453	-0.478	-0.442	-0.425	-0.421	-0.206	-0.886	-0.859	-0.831	-0.859	-0.902	-0.839	-0.928	-0.667
155545	0	0	0	-0.666	-0.591	-0.591	-0.629	-0.645	-0.712	-0.688	-0.663	-0.194	-0.193	-0.194	-0.215	-0.208	-0.191	-0.14	-0.054	-0.552	-0.551	-0.666	-0.546	-0.563	-0.621	-0.566	-0.441
92021	0	0	0	-0.346	-0.297	-0.297	-0.341	-0.331	-0.382	-0.411	-0.307	0.14	0.135	0.14	0.119	0.14	0.142	0.168	0.311	-0.813	-0.813	-0.83	-0.82	-0.824	-0.767	-0.79	-0.745
88939	0	0	0	-0.616	-0.541	-0.541	-0.579	-0.596	-0.699	-0.652	-0.557	-0.288	-0.285	-0.314	-0.324	-0.288	-0.283	-0.275	-0.075	-0.526	-0.519	-0.73	-0.518	-0.533	-0.615	-0.53	-0.401
115524	0	0	0	-0.947	-0.923	-0.923	-0.915	-0.939	-0.964	-1.002	-0.992	-0.436	-0.427	-0.436	-0.482	-0.436	-0.434	-0.473	-0.224	-0.851	-0.836	-0.774	-0.822	-0.873	-0.787	-0.936	-0.712
107670	0	0	0	-0.617	-0.54	-0.54	-0.579	-0.597	-0.693	-0.593	-0.606	-0.217	-0.216	-0.242	-0.248	-0.231	-0.213	-0.174	0.006	-0.349	-0.344	-0.59	-0.338	-0.357	-0.499	-0.364	-0.271
116678	0	0	0	-0.562	-0.523	-0.523	-0.526	-0.546	-0.564	-0.53	-0.542	-0.606	-0.599	-0.631	-0.662	-0.62	-0.603	-0.6	-0.376	-0.52	-0.512	-0.618	-0.503	-0.529	-0.554	-0.517	-0.398
107652	0	0	0	-0.639	-0.603	-0.603	-0.598	-0.619	-0.648	-0.652	-0.646	-0.216	-0.212	-0.241	-0.237	-0.23	-0.212	-0.168	-0.005	-0.744	-0.736	-0.659	-0.744	-0.759	-0.675	-0.815	-0.633
106664	0	0	0	-0.345	-0.266	-0.266	-0.303	-0.331	-0.379	-0.355	-0.377	-0.032	-0.035	-0.032	-0.081	-0.046	-0.029	0.011	0.172	-0.795	-0.791	-0.721	-0.777	-0.816	-0.727	-0.871	-0.694
101160	0	0	0	0.018	0.097	0.097	0.054	0.03	-0.064	-0.01	-0.037	-0.687	-0.684	-0.712	-0.735	-0.701	-0.683	-0.644	-0.543	0.448	0.456	0.256	0.454	0.445	0.354	0.447	0.412
82911	0	0	0	-1.026	-0.975	-0.975	-1.006	-1.015	-1.059	-1.105	-0.971	-0.558	-0.549	-0.582	-0.563	-0.571	-0.553	-0.5	-0.389	-0.452	-0.449	-0.446	-0.454	-0.461	-0.404	-0.463	-0.325
156526	0	0	0	0.515	0.564	0.564	0.54	0.522	0.412	0.486	0.423	-0.121	-0.117	-0.121	-0.16	-0.121	-0.118	-0.16	0.026	0.247	0.249	0.156	0.245	0.24	0.209	0.221	0.285
112540	0	0	0	-0.365	-0.299	-0.299	-0.328	-0.349	-0.45	-0.341	-0.359	-1.052	-1.05	-1.052	-1.065	-1.066	-1.072	-0.946	-0.955	-0.367	-0.371	-0.349	-0.366	-0.375	-0.411	-0.378	-0.293
118149	0	0	0	-0.246	-0.205	-0.205	-0.207	-0.225	-0.327	-0.258	-0.273	-0.149	-0.141	-0.174	-0.179	-0.162	-0.144	-0.052	0.046	-0.67	-0.653	-0.747	-0.652	-0.684	-0.821	-0.668	-0.53
94618	0	0	0	-0.668	-0.59	-0.59	-0.629	-0.663	-0.743	-0.61	-0.594	-0.186	-0.189	-0.211	-0.205	-0.186	-0.181	-0.186	0.02	-0.472	-0.475	-0.652	-0.468	-0.482	-0.54	-0.481	-0.355
117859	0	0	0	-1.211	-1.172	-1.172	-1.177	-1.196	-1.234	-1.222	-1.219	-1.258	-1.255	-1.282	-1.317	-1.272	-1.273	-1.182	-1.101	-0.848	-0.842	-0.76	-0.841	-0.865	-0.807	-0.909	-0.614
109411	0	0	0	-0.292	-0.266	-0.266	-0.258	-0.281	-0.327	-0.298	-0.32	0.012	0.012	0.012	-0.041	-0.002	0.016	0.091	0.12	-0.269	-0.259	-0.305	-0.269	-0.282	-0.341	-0.275	-0.207
98433	0	0	0	0.173	0.231	0.231	0.214	0.179	0.105	0.206	0.071	-1.715	-1.722	-1.738	-1.769	-1.729	-1.736	-1.683	-1.68	0.085	0.088	0.071	0.085	0.074	0.105	0.066	0.108
108539	0	0	0	-1.261	-1.189	-1.189	-1.223	-1.248	-1.276	-1.21	-1.217	0.031	0.024	0.005	-0.014	0.017	0.034	0.081	0.24	-1.009	-1.004	-0.866	-0.999	-1.029	-0.912	-0.978	-0.759
109637	0	0	0	-0.366	-0.324	-0.324	-0.324	-0.35	-0.386	-0.362	-0.37	-0.974	-0.968	-0.998	-1.024	-0.988	-0.971	-0.917	-0.717	-0.352	-0.336	-0.349	-0.346	-0.365	-0.362	-0.397	-0.241
99320	0	0	1	-0.628	-0.557	-0.557	-0.6	-0.615	-0.656	-0.667	-0.607	-1.064	-1.064	-1.064	-1.115	-1.064	-1.06	-1.028	-0.869	-0.91	-0.916	-0.9	-0.899	-0.92	-0.884	-0.881	-0.658
104558	0	0	0	-0.723	-0.649	-0.649	-0.693	-0.707	-0.801	-0.671	-0.654	-1.052	-1.047	-1.077	-1.092	-1.066	-1.05	-1.021	-0.881	-0.954	-0.962	-0.899	-0.929	-0.978	-1.01	-0.906	-0.65
109658	0	0	0	-1.028	-0.991	-0.991	-0.989	-1.008	-1.042	-0.975	-1.042	-0.649	-0.652	-0.672	-0.682	-0.663	-0.645	-0.591	-0.456	-1.093	-1.08	-1.015	-1.066	-1.114	-1.029	-1.125	-0.861
99066	0	0	0	-0.546	-0.479	-0.479	-0.51	-0.527	-0.606	-0.548	-0.541	0.621	0.621	0.621	0.605	0.608	0.626	0.643	0.841	-0.554	-0.544	-0.801	-0.55	-0.569	-0.616	-0.477	-0.365
116935	0	0	0	-1.263	-1.243	-1.243	-1.228	-1.251	-1.276	-1.207	-1.209	-0.351	-0.337	-0.351	-0.413	-0.365	-0.355	-0.329	-0.118	-0.975	-0.973	-0.907	-0.953	-1.002	-0.937	-0.844	-0.696
118577	0	0	0	-0.591	-0.515	-0.515	-0.553	-0.577	-0.662	-0.577	-0.58	-0.417	-0.42	-0.442	-0.486	-0.431	-0.413	-0.371	-0.173	-0.544	-0.535	-0.708	-0.537	-0.553	-0.667	-0.544	-0.408
118576	0	0	0	0.858	0.883	0.883	0.886	0.865	0.804	0.881	0.768	0.136	0.14	0.136	0.111	0.123	0.139	0.15	0.351	0.549	0.556	0.31	0.552	0.549	0.411	0.577	0.517
88942	0	0	0	0.343	0.418	0.418	0.384	0.362	0.271	0.285	0.27	0.017	0.014	-0.009	0	0.003	0.021	0.083	0.157	0.267	0.273	0.063	0.272	0.262	0.169	0.267	0.252
155237	0	0	0	-0.699	-0.662	-0.662	-0.66	-0.686	-0.773	-0.688	-0.67	-0.035	-0.023	-0.06	-0.081	-0.048	-0.032	-0.014	0.209	-0.753	-0.745	-0.886	-0.737	-0.765	-0.823	-0.763	-0.576
114364	0	0	0	-1.398	-1.369	-1.369	-1.364	-1.386	-1.376	-1.418	-1.308	-0.425	-0.424	-0.45	-0.481	-0.439	-0.422	-0.361	-0.154	-1.287	-1.284	-1.182	-1.262	-1.305	-1.31	-1.301	-0.973
110795	0	0	0	-0.75	-0.681	-0.681	-0.745	-0.738	-0.811	-0.739	-0.709	-0.405	-0.415	-0.431	-0.449	-0.405	-0.418	-0.389	-0.201	-0.243	-0.235	-0.303	-0.254	-0.249	-0.404	-0.263	-0.259
107550	0	0	1	-1.129	-1.061	-1.061	-1.093	-1.109	-1.133	-1.14	-1.072	0.861	0.857	0.861	0.816	0.847	0.864	0.899	1.07	-0.965	-0.973	-0.885	-0.951	-0.981	-0.971	-1.01	-0.786
109036	0	0	0	-0.461	-0.421	-0.421	-0.416	-0.439	-0.467	-0.459	-0.474	-0.363	-0.364	-0.388	-0.416	-0.377	-0.36	-0.321	-0.073	-0.495	-0.477	-0.434	-0.485	-0.515	-0.466	-0.542	-0.356
107232	0	0	0	-1.075	-0.999	-0.999	-1.037	-1.054	-1.091	-1.043	-1.007	-0.009	-0.007	-0.035	-0.058	-0.009	-0.005	-0.006	0.256	-1.382	-1.359	-1.389	-1.371	-1.393	-1.468	-1.363	-1.095
118564	0	0	0	0.28	0.322	0.322	0.318	0.303	0.234	0.22	0.242	-0.041	-0.041	-0.067	-0.073	-0.055	-0.039	0	0.185	-0.609	-0.596	-0.59	-0.606	-0.618	-0.569	-0.634	-0.479
155544	0	0	0	-0.508	-0.466	-0.466	-0.467	-0.486	-0.541	-0.533	-0.498	-0.33	-0.323	-0.355	-0.361	-0.344	-0.326	-0.281	-0.017	-0.834	-0.814	-0.89	-0.804	-0.854	-0.837	-0.858	-0.651
115537	0	0	0	-0.613	-0.537	-0.537	-0.573	-0.592	-0.64	-0.639	-0.628	-0.3	-0.301	-0.324	-0.343	-0.314	-0.296	-0.262	-0.105	-0.778	-0.776	-0.697	-0.752	-0.795	-0.773	-0.841	-0.616
99356	0	0	0	0.638	0.65	0.65	0.644	0.662	0.561	0.578	0.608	-0.844	-0.838	-0.844	-0.882	-0.858	-0.841	-0.776	-0.725	0.29	0.291	0.148	0.277	0.282	0.175	0.284	0.248
115165	0	0	0	-0.838	-0.822	-0.822	-0.804	-0.831	-0.88	-0.812	-0.783	-0.317	-0.322	-0.317	-0.338	-0.317	-0.314	-0.322	-0.199	-0.755	-0.753	-0.729	-0.742	-0.777	-0.69	-0.733	-0.669
104955	0	0	0	-1.054	-1.026	-1.026	-1.028	-1.041	-1.137	-1.065	-0.956	-0.275	-0.261	-0.301	-0.32	-0.289	-0.271	-0.267	-0.009	-1.246	-1.239	-1.236	-1.233	-1.273	-1.321	-1.12	-0.902
100901	0	0	0	-0.26	-0.223	-0.223	-0.228	-0.238	-0.339	-0.272	-0.251	0.47	0.471	0.444	0.444	0.456	0.474	0.49	0.74	-0.733	-0.717	-0.815	-0.72	-0.746	-0.935	-0.74	-0.574
107849	0	0	0	-1.024	-0.949	-0.949	-0.985	-1.004	-1.03	-1.039	-0.946	0.162	0.161	0.137	0.131	0.148	0.166	0.19	0.384	-1.545	-1.543	-1.358	-1.529	-1.565	-1.558	-1.543	-1.251
117490	0	0	0	-0.791	-0.734	-0.734	-0.772	-0.782	-0.856	-0.786	-0.737	-0.14	-0.138	-0.14	-0.154	-0.153	-0.161	-0.111	-0.067	-0.478	-0.483	-0.501	-0.474	-0.496	-0.455	-0.441	-0.306
106026	0	0	0	-0.929	-0.917	-0.917	-0.905	-0.921	-0.925	-0.908	-0.837	-0.127	-0.134	-0.127	-0.152	-0.141	-0.124	-0.085	0.155	-1.096	-1.085	-1.035	-1.088	-1.123	-1.063	-0.995	-0.838
155236	0	0	0	-1.479	-1.459	-1.459	-1.451	-1.468	-1.511	-1.4	-1.434	-0.217	-0.211	-0.242	-0.25	-0.23	-0.22	-0.183	0.019	-1.137	-1.141	-1.125	-1.142	-1.163	-1.113	-1.001	-0.805
115597	0	0	0	-0.581	-0.545	-0.545	-0.542	-0.574	-0.59	-0.592	-0.547	-0.028	-0.023	-0.053	-0.086	-0.042	-0.025	-0.023	0.175	-0.474	-0.452	-0.475	-0.468	-0.487	-0.448	-0.503	-0.336
106839	0	0	0	0.413	0.484	0.484	0.453	0.43	0.324	0.346	0.296	-0.332	-0.321	-0.332	-0.359	-0.346	-0.328	-0.323	-0.117	0.107	0.116	-0.13	0.107	0.098	0.039	0.097	0.127
109377	0	0	0	-1.244	-1.222	-1.222	-1.208	-1.232	-1.3	-1.172	-1.174	-0.456	-0.454	-0.482	-0.497	-0.47	-0.452	-0.435	-0.25	-1.122	-1.112	-1.057	-1.114	-1.15	-1.209	-1.002	-0.859
98018	0	0	0	-1.391	-1.325	-1.325	-1.361	-1.379	-1.406	-1.342	-1.338	-0.701	-0.695	-0.725	-0.726	-0.715	-0.696	-0.683	-0.48	-0.742	-0.743	-0.741	-0.734	-0.755	-0.846	-0.755	-0.553
101954	0	0	0	0.152	0.182	0.182	0.192	0.167	0.126	0.091	0.084	-0.384	-0.378	-0.408	-0.434	-0.398	-0.38	-0.36	-0.126	-0.81	-0.792	-0.772	-0.78	-0.831	-0.756	-0.837	-0.626
107680	0	0	0	-0.416	-0.35	-0.35	-0.379	-0.395	-0.493	-0.457	-0.446	-0.308	-0.313	-0.333	-0.358	-0.322	-0.304	-0.277	-0.102	-0.582	-0.574	-0.681	-0.568	-0.593	-0.703	-0.578	-0.389
115294	0	0	0	-0.255	-0.177	-0.177	-0.219	-0.235	-0.324	-0.263	-0.264	-0.342	-0.339	-0.367	-0.385	-0.356	-0.339	-0.296	-0.05	-0.426	-0.414	-0.483	-0.409	-0.439	-0.499	-0.446	-0.289
154765	0	0	0	-0.183	-0.164	-0.164	-0.141	-0.174	-0.218	-0.212	-0.295	-0.109	-0.093	-0.109	-0.159	-0.123	-0.106	-0.094	0.081	0.087	0.094	0.073	0.103	0.076	0.111	-0.004	0.096
109417	0	0	0	-0.23	-0.191	-0.191	-0.184	-0.204	-0.28	-0.258	-0.238	-0.616	-0.612	-0.641	-0.673	-0.63	-0.612	-0.588	-0.492	-0.717	-0.707	-0.7	-0.707	-0.724	-0.686	-0.775	-0.586
109375	0	0	0	-0.317	-0.291	-0.291	-0.283	-0.301	-0.396	-0.328	-0.286	0.561	0.568	0.561	0.531	0.547	0.564	0.6	0.798	-0.943	-0.933	-0.931	-0.931	-0.968	-0.977	-0.8	-0.665
83847	0	0	0	-1.451	-1.427	-1.427	-1.42	-1.434	-1.511	-1.473	-1.468	-0.088	-0.075	-0.114	-0.148	-0.102	-0.102	-0.042	0.011	-0.896	-0.89	-0.87	-0.872	-0.912	-0.909	-0.92	-0.699
99352	0	0	0	-0.805	-0.738	-0.738	-0.766	-0.79	-0.804	-0.813	-0.732	-0.372	-0.369	-0.397	-0.408	-0.386	-0.369	-0.376	-0.154	-1.215	-1.221	-1.039	-1.184	-1.237	-1.137	-1.242	-0.942
107547	0	0	0	-1.024	-0.99	-0.99	-0.989	-1.005	-1.034	-1.001	-1.029	0.146	0.147	0.12	0.1	0.132	0.149	0.204	0.379	-0.931	-0.925	-0.837	-0.91	-0.945	-0.909	-0.949	-0.723
84503	0	0	0	-0.454	-0.391	-0.391	-0.418	-0.449	-0.475	-0.428	-0.561	-1.179	-1.173	-1.203	-1.199	-1.179	-1.193	-1.212	-1.075	-0.577	-0.581	-0.62	-0.576	-0.584	-0.571	-0.553	-0.471
107257	0	0	0	-0.146	-0.079	-0.079	-0.104	-0.124	-0.152	-0.186	-0.175	0.719	0.72	0.693	0.717	0.705	0.722	0.756	1.007	-1.002	-0.993	-0.964	-0.979	-1.02	-0.939	-1.033	-0.824
157214	0	0	0	0.751	0.813	0.813	0.779	0.763	0.695	0.741	0.673	-0.331	-0.322	-0.331	-0.349	-0.345	-0.329	-0.307	-0.126	-0.268	-0.248	-0.457	-0.263	-0.277	-0.367	-0.293	-0.183
100308	0	0	0	-0.536	-0.526	-0.526	-0.505	-0.533	-0.55	-0.552	-0.554	-0.405	-0.408	-0.405	-0.436	-0.405	-0.402	-0.412	-0.298	-0.268	-0.268	-0.303	-0.273	-0.276	-0.258	-0.337	-0.216
82862	0	0	0	0.398	0.458	0.458	0.442	0.419	0.31	0.364	0.353	-0.082	-0.075	-0.108	-0.11	-0.096	-0.078	-0.065	0.09	0.105	0.115	-0.065	0.112	0.099	-0.033	0.086	0.101
107330	0	0	0	-1.358	-1.325	-1.325	-1.323	-1.338	-1.386	-1.364	-1.348	-0.207	-0.205	-0.232	-0.25	-0.221	-0.22	-0.188	0.001	-1.258	-1.256	-1.247	-1.25	-1.275	-1.219	-1.25	-0.987
106486	0	0	0	-0.133	-0.112	-0.112	-0.112	-0.123	-0.251	-0.167	-0.107	-0.454	-0.453	-0.479	-0.49	-0.467	-0.476	-0.461	-0.253	-0.014	-0.007	-0.176	-0.021	-0.022	-0.073	0.005	0.068
117904	0	0	0	-0.905	-0.828	-0.828	-0.866	-0.884	-0.912	-0.931	-0.87	-0.532	-0.53	-0.556	-0.587	-0.546	-0.528	-0.521	-0.308	-0.982	-0.982	-0.853	-0.955	-0.999	-0.936	-1.032	-0.812
157216	0	0	0	0.054	0.116	0.116	0.081	0.067	0.022	0.058	0.038	-0.376	-0.375	-0.376	-0.384	-0.39	-0.374	-0.351	-0.143	-0.836	-0.842	-0.786	-0.821	-0.85	-0.777	-0.862	-0.677
117418	0	0	0	-0.983	-0.908	-0.908	-0.946	-0.964	-0.991	-0.973	-0.944	0.054	0.053	0.028	0.02	0.039	0.057	0.052	0.259	-0.909	-0.91	-0.861	-0.888	-0.927	-0.915	-0.949	-0.753
109659	0	0	0	-0.476	-0.4	-0.4	-0.441	-0.456	-0.55	-0.499	-0.528	-0.227	-0.228	-0.252	-0.25	-0.241	-0.223	-0.214	-0.006	-0.233	-0.227	-0.289	-0.217	-0.247	-0.332	-0.249	-0.156
115314	0	0	0	-1.074	-1.038	-1.038	-1.042	-1.061	-1.084	-1.079	-1.04	-0.434	-0.44	-0.459	-0.486	-0.448	-0.431	-0.373	-0.252	-0.924	-0.904	-0.854	-0.905	-0.946	-0.926	-0.82	-0.599
114750	0	0	0	0.059	0.089	0.089	0.102	0.072	0.032	0.054	-0.038	0.035	0.039	0.01	0.011	0.021	0.039	0.045	0.238	-0.51	-0.496	-0.495	-0.491	-0.526	-0.486	-0.583	-0.447
109648	0	0	0	-0.185	-0.153	-0.153	-0.147	-0.167	-0.265	-0.23	-0.253	0.191	0.194	0.165	0.147	0.177	0.178	0.218	0.285	-0.277	-0.265	-0.332	-0.274	-0.287	-0.344	-0.297	-0.24
91414	0	0	0	0.301	0.335	0.335	0.328	0.313	0.246	0.252	0.27	-0.595	-0.6	-0.595	-0.651	-0.609	-0.591	-0.524	-0.374	-0.393	-0.386	-0.531	-0.382	-0.397	-0.483	-0.419	-0.373
115532	0	0	0	-1.418	-1.342	-1.342	-1.398	-1.401	-1.498	-1.384	-1.388	-0.341	-0.339	-0.366	-0.364	-0.354	-0.336	-0.325	-0.232	-0.955	-0.95	-0.993	-0.946	-0.978	-1.078	-0.872	-0.73
96897	0	0	0	0.552	0.628	0.628	0.597	0.571	0.48	0.528	0.479	0.337	0.336	0.312	0.304	0.323	0.341	0.381	0.515	-0.618	-0.609	-0.611	-0.614	-0.632	-0.652	-0.679	-0.564
116704	0	0	0	-1.095	-1.02	-1.02	-1.059	-1.075	-1.122	-1.104	-1.081	-0.11	-0.103	-0.135	-0.138	-0.124	-0.107	-0.113	0.106	-1.185	-1.19	-1.111	-1.161	-1.206	-1.178	-1.231	-0.945
105915	0	0	0	-1.048	-0.973	-0.973	-1.011	-1.034	-1.07	-1.08	-1.007	0.298	0.293	0.298	0.24	0.284	0.301	0.305	0.511	-1.1	-1.104	-1.035	-1.057	-1.119	-1.035	-1.15	-0.954
118665	0	0	0	-1.175	-1.108	-1.108	-1.134	-1.154	-1.174	-1.208	-1.137	-0.928	-0.924	-0.952	-0.958	-0.942	-0.924	-0.925	-0.657	-1.075	-1.07	-1.015	-1.043	-1.096	-1.007	-1.109	-0.799
155319	0	0	0	-0.731	-0.66	-0.66	-0.691	-0.711	-0.771	-0.767	-0.716	0.052	0.049	0.026	0.008	0.038	0.055	0.064	0.253	-1.111	-1.103	-1.137	-1.088	-1.13	-1.102	-1.119	-0.856
108540	0	0	0	-0.115	-0.082	-0.082	-0.077	-0.094	-0.16	-0.133	-0.162	0.117	0.114	0.091	0.064	0.103	0.121	0.146	0.299	-0.291	-0.28	-0.356	-0.283	-0.301	-0.39	-0.316	-0.199
115306	0	0	0	-0.63	-0.595	-0.595	-0.619	-0.609	-0.626	-0.64	-0.586	-0.324	-0.326	-0.348	-0.356	-0.324	-0.336	-0.246	-0.126	-0.656	-0.661	-0.632	-0.646	-0.671	-0.715	-0.661	-0.537
100880	0	0	0	-0.239	-0.197	-0.197	-0.198	-0.219	-0.299	-0.247	-0.217	-0.051	-0.039	-0.076	-0.086	-0.065	-0.047	-0.002	0.255	-0.61	-0.603	-0.621	-0.602	-0.622	-0.662	-0.594	-0.477
109880	0	0	0	-0.28	-0.261	-0.261	-0.27	-0.272	-0.283	-0.28	-0.267	-0.506	-0.507	-0.506	-0.504	-0.506	-0.504	-0.512	-0.369	-0.282	-0.274	-0.32	-0.293	-0.293	-0.273	-0.261	-0.221
106238	0	0	0	-0.777	-0.745	-0.745	-0.749	-0.767	-0.82	-0.727	-0.731	-0.525	-0.522	-0.525	-0.571	-0.539	-0.521	-0.466	-0.298	-0.589	-0.572	-0.728	-0.589	-0.606	-0.632	-0.466	-0.415
109041	0	0	0	-0.587	-0.547	-0.547	-0.553	-0.568	-0.686	-0.59	-0.636	-0.146	-0.142	-0.171	-0.172	-0.159	-0.159	-0.114	0.058	-0.665	-0.652	-0.727	-0.655	-0.679	-0.722	-0.563	-0.456
84731	0	0	0	-0.297	-0.243	-0.243	-0.261	-0.275	-0.312	-0.296	-0.319	-0.066	-0.052	-0.091	-0.132	-0.08	-0.063	-0.031	0.136	-0.783	-0.762	-0.751	-0.771	-0.794	-0.739	-0.818	-0.674
113195	0	0	0	-0.095	-0.069	-0.069	-0.066	-0.077	-0.13	-0.152	-0.15	0.003	0.011	0.003	-0.055	-0.011	0.007	0.034	0.23	-0.384	-0.376	-0.317	-0.39	-0.396	-0.348	-0.428	-0.32
109462	0	0	0	-0.359	-0.329	-0.329	-0.337	-0.343	-0.389	-0.361	-0.372	0.309	0.308	0.309	0.308	0.296	0.312	0.341	0.418	-0.984	-0.97	-1.131	-0.973	-0.994	-1.055	-0.918	-0.751
99307	0	0	0	0.059	0.082	0.082	0.091	0.072	0.016	0.059	-0.021	-1.134	-1.13	-1.159	-1.17	-1.148	-1.131	-1.099	-1.003	-0.447	-0.432	-0.422	-0.44	-0.46	-0.385	-0.435	-0.313
118660	0	0	0	-0.893	-0.858	-0.858	-0.86	-0.872	-0.902	-0.941	-0.883	-0.596	-0.594	-0.62	-0.629	-0.61	-0.592	-0.559	-0.387	-1.351	-1.34	-1.209	-1.325	-1.371	-1.301	-1.364	-1.083
106209	0	0	0	-0.664	-0.638	-0.638	-0.624	-0.642	-0.664	-0.673	-0.599	0.213	0.214	0.187	0.205	0.199	0.216	0.283	0.466	-1.349	-1.338	-1.219	-1.334	-1.367	-1.273	-1.43	-1.098
107329	0	0	0	-1.04	-0.962	-0.962	-1.002	-1.028	-1.051	-1.032	-0.963	-0.739	-0.738	-0.763	-0.788	-0.753	-0.736	-0.707	-0.565	-1.004	-1.011	-0.858	-0.975	-1.02	-0.933	-1.036	-0.732
96432	0	0	0	-1.164	-1.097	-1.097	-1.138	-1.151	-1.181	-1.12	-1.111	-0.656	-0.649	-0.68	-0.701	-0.67	-0.653	-0.605	-0.399	-1.188	-1.176	-1.193	-1.178	-1.214	-1.129	-1.037	-0.808
111180	0	0	0	-1.051	-0.969	-0.969	-1.017	-1.039	-1.063	-1.03	-0.99	0.573	0.586	0.573	0.533	0.56	0.576	0.581	0.758	-1.525	-1.54	-1.368	-1.504	-1.544	-1.451	-1.491	-1.252
99040	0	0	0	-1.238	-1.171	-1.171	-1.202	-1.219	-1.303	-1.252	-1.224	-1.152	-1.148	-1.176	-1.202	-1.166	-1.166	-1.133	-0.954	-0.766	-0.769	-0.707	-0.748	-0.778	-0.784	-0.809	-0.544
104303	0	0	0	0.619	0.647	0.647	0.658	0.631	0.599	0.562	0.503	-0.596	-0.596	-0.596	-0.638	-0.596	-0.593	-0.61	-0.407	-0.643	-0.63	-0.662	-0.643	-0.655	-0.579	-0.617	-0.535
84734	0	0	0	-0.776	-0.707	-0.707	-0.736	-0.761	-0.794	-0.732	-0.726	-0.24	-0.231	-0.266	-0.271	-0.254	-0.236	-0.184	0.01	-1.413	-1.414	-1.397	-1.391	-1.434	-1.373	-1.431	-1.208
112969	0	0	0	-1.061	-0.986	-0.986	-1.029	-1.049	-1.132	-1.006	-1.053	-0.45	-0.44	-0.475	-0.498	-0.464	-0.446	-0.416	-0.228	-0.693	-0.691	-0.651	-0.676	-0.713	-0.746	-0.618	-0.472
118686	0	0	0	-0.015	0.009	0.009	0.031	-0.009	-0.071	0.09	0.059	-0.744	-0.741	-0.77	-0.776	-0.744	-0.741	-0.739	-0.534	-0.898	-0.885	-0.972	-0.89	-0.912	-0.905	-0.913	-0.807
104340	0	0	0	-0.276	-0.197	-0.197	-0.243	-0.256	-0.341	-0.267	-0.266	-0.239	-0.236	-0.264	-0.251	-0.253	-0.236	-0.243	-0.016	-0.684	-0.679	-0.738	-0.672	-0.697	-0.765	-0.694	-0.542
157236	0	0	0	0	0.073	0.073	0.049	0.016	-0.023	-0.012	-0.016	-0.71	-0.707	-0.734	-0.744	-0.724	-0.706	-0.667	-0.456	0.054	0.054	0.047	0.068	0.04	0.061	-0.026	0.052
112643	0	0	0	-0.103	-0.028	-0.028	-0.061	-0.088	-0.145	-0.067	-0.143	-0.538	-0.526	-0.562	-0.593	-0.552	-0.534	-0.487	-0.33	-0.436	-0.43	-0.409	-0.417	-0.451	-0.453	-0.476	-0.378
117911	0	0	0	-0.505	-0.434	-0.434	-0.47	-0.484	-0.512	-0.523	-0.524	-0.428	-0.429	-0.453	-0.478	-0.442	-0.424	-0.401	-0.227	-0.992	-0.999	-0.922	-0.968	-1.009	-0.957	-1.047	-0.8
91443	0	0	0	-1.208	-1.135	-1.135	-1.172	-1.194	-1.24	-1.179	-1.076	-0.647	-0.64	-0.672	-0.669	-0.647	-0.644	-0.656	-0.432	-0.708	-0.716	-0.649	-0.69	-0.717	-0.646	-0.77	-0.581
104484	0	0	0	-0.372	-0.298	-0.298	-0.328	-0.35	-0.377	-0.397	-0.366	-0.033	-0.03	-0.058	-0.057	-0.047	-0.029	0.042	0.15	-1.08	-1.071	-1.011	-1.061	-1.102	-1.018	-1.118	-0.85
117423	0	0	0	-0.132	-0.101	-0.101	-0.09	-0.119	-0.206	-0.137	-0.165	-0.759	-0.755	-0.783	-0.802	-0.773	-0.773	-0.713	-0.637	-0.25	-0.233	-0.267	-0.25	-0.268	-0.253	-0.194	-0.132
157193	0	0	0	-1.123	-1.056	-1.056	-1.084	-1.11	-1.185	-1.08	-1.065	-0.837	-0.837	-0.861	-0.864	-0.851	-0.834	-0.824	-0.628	-0.279	-0.284	-0.395	-0.271	-0.295	-0.321	-0.296	-0.153
101000	0	0	0	-0.481	-0.4	-0.4	-0.44	-0.465	-0.49	-0.46	-0.501	-0.623	-0.611	-0.647	-0.653	-0.637	-0.62	-0.61	-0.345	-0.567	-0.565	-0.509	-0.543	-0.586	-0.506	-0.592	-0.403
107639	0	0	0	-1.098	-1.017	-1.017	-1.056	-1.077	-1.098	-1.114	-1.055	-0.501	-0.5	-0.526	-0.551	-0.515	-0.497	-0.465	-0.244	-1.626	-1.628	-1.425	-1.607	-1.643	-1.576	-1.659	-1.311
114349	0	0	0	-0.259	-0.217	-0.217	-0.216	-0.237	-0.301	-0.246	-0.273	-0.299	-0.296	-0.324	-0.335	-0.313	-0.296	-0.26	-0.067	-0.309	-0.296	-0.297	-0.309	-0.321	-0.341	-0.35	-0.22
94734	0	0	0	-1.199	-1.171	-1.171	-1.178	-1.192	-1.236	-1.163	-1.129	-0.378	-0.383	-0.378	-0.407	-0.392	-0.376	-0.37	-0.224	-0.894	-0.894	-0.889	-0.884	-0.921	-0.874	-0.801	-0.666
117442	0	0	0	-0.096	-0.031	-0.031	-0.061	-0.083	-0.194	-0.08	-0.153	-0.783	-0.779	-0.808	-0.833	-0.797	-0.779	-0.745	-0.581	-0.244	-0.244	-0.31	-0.231	-0.262	-0.374	-0.238	-0.145
102547	0	0	0	0.342	0.358	0.358	0.377	0.353	0.308	0.329	0.301	-0.049	-0.048	-0.049	-0.081	-0.049	-0.046	-0.044	0.118	-0.239	-0.234	-0.26	-0.24	-0.249	-0.246	-0.295	-0.165
97954	0	0	0	-0.153	-0.142	-0.142	-0.125	-0.139	-0.213	-0.134	-0.17	-0.599	-0.593	-0.599	-0.64	-0.612	-0.62	-0.564	-0.534	-0.178	-0.169	-0.282	-0.187	-0.191	-0.21	-0.157	-0.124
81146	0	0	0	-0.582	-0.506	-0.506	-0.543	-0.562	-0.612	-0.593	-0.568	0.269	0.276	0.244	0.217	0.255	0.272	0.323	0.515	-0.751	-0.751	-0.735	-0.736	-0.769	-0.783	-0.763	-0.533
111830	0	0	0	-1.235	-1.167	-1.167	-1.203	-1.216	-1.298	-1.221	-1.204	-1.168	-1.162	-1.192	-1.217	-1.181	-1.182	-1.16	-0.986	-0.23	-0.222	-0.432	-0.235	-0.236	-0.349	-0.229	-0.142
113180	0	0	0	-1.089	-1.028	-1.028	-1.049	-1.07	-1.131	-1.11	-1.108	-0.347	-0.348	-0.372	-0.397	-0.361	-0.344	-0.297	-0.039	-0.933	-0.923	-0.913	-0.917	-0.949	-1.047	-0.969	-0.728
118187	0	0	0	-0.308	-0.266	-0.266	-0.264	-0.293	-0.312	-0.301	-0.28	-0.187	-0.188	-0.211	-0.216	-0.201	-0.183	-0.182	-0.003	-0.618	-0.601	-0.612	-0.604	-0.634	-0.573	-0.64	-0.472
155524	0	0	0	-1.219	-1.191	-1.191	-1.205	-1.207	-1.224	-1.175	-1.182	-1.808	-1.811	-1.831	-1.828	-1.808	-1.823	-1.805	-1.625	-1.121	-1.129	-1.04	-1.134	-1.127	-1.07	-1.199	-0.934
112651	0	0	0	-0.626	-0.561	-0.561	-0.585	-0.613	-0.656	-0.614	-0.706	-0.506	-0.503	-0.506	-0.544	-0.506	-0.503	-0.483	-0.343	-0.713	-0.722	-0.628	-0.705	-0.723	-0.64	-0.782	-0.604
94093	0	0	0	-0.19	-0.132	-0.132	-0.186	-0.179	-0.202	-0.173	-0.254	-0.701	-0.701	-0.701	-0.722	-0.701	-0.687	-0.678	-0.477	-0.502	-0.5	-0.575	-0.506	-0.514	-0.528	-0.449	-0.392
108534	0	0	0	-0.839	-0.771	-0.771	-0.803	-0.819	-0.889	-0.838	-0.855	-0.319	-0.318	-0.344	-0.37	-0.333	-0.333	-0.307	-0.154	-0.998	-0.989	-0.992	-0.983	-1.014	-0.964	-1.022	-0.78
114398	0	0	0	-0.547	-0.479	-0.479	-0.513	-0.528	-0.616	-0.533	-0.53	-0.176	-0.174	-0.2	-0.225	-0.189	-0.172	-0.149	0.097	-0.343	-0.34	-0.427	-0.336	-0.353	-0.514	-0.341	-0.21
155329	0	0	0	-0.805	-0.779	-0.779	-0.768	-0.784	-0.823	-0.838	-0.826	-0.015	-0.001	-0.015	-0.038	-0.015	-0.012	-0.026	0.274	-0.495	-0.478	-0.518	-0.466	-0.506	-0.465	-0.549	-0.331
106457	0	0	0	-0.444	-0.416	-0.416	-0.418	-0.434	-0.499	-0.488	-0.438	-0.228	-0.227	-0.253	-0.273	-0.241	-0.223	-0.161	0.007	-0.362	-0.355	-0.572	-0.352	-0.376	-0.404	-0.332	-0.214
99325	0	0	0	-0.897	-0.826	-0.826	-0.856	-0.879	-0.908	-0.888	-0.87	-0.483	-0.473	-0.508	-0.536	-0.497	-0.478	-0.441	-0.254	-0.835	-0.838	-0.746	-0.815	-0.853	-0.745	-0.902	-0.652
110853	0	0	0	0.572	0.651	0.651	0.62	0.588	0.512	0.602	0.537	-0.003	0.004	-0.003	-0.036	-0.017	0	0.014	0.234	-0.432	-0.421	-0.627	-0.424	-0.442	-0.507	-0.445	-0.377
115921	0	0	0	0.452	0.525	0.525	0.486	0.465	0.367	0.472	0.44	0.464	0.461	0.438	0.414	0.45	0.468	0.473	0.67	-0.231	-0.218	-0.336	-0.222	-0.239	-0.39	-0.264	-0.202
106230	0	0	0	-0.812	-0.783	-0.783	-0.779	-0.792	-0.788	-0.807	-0.79	-0.166	-0.161	-0.191	-0.21	-0.18	-0.162	-0.093	0.002	-1.104	-1.096	-0.964	-1.08	-1.128	-1.036	-1.121	-0.876
88575	0	0	0	-0.378	-0.304	-0.304	-0.349	-0.36	-0.432	-0.396	-0.332	-0.213	-0.216	-0.213	-0.255	-0.213	-0.21	-0.254	-0.025	-0.761	-0.763	-0.794	-0.749	-0.773	-0.816	-0.762	-0.671
117945	0	0	0	-0.937	-0.927	-0.927	-0.909	-0.924	-0.96	-0.932	-0.913	0.359	0.35	0.359	0.318	0.346	0.362	0.394	0.48	-0.754	-0.744	-0.721	-0.747	-0.765	-0.697	-0.804	-0.598
116669	0	0	0	-0.437	-0.374	-0.374	-0.416	-0.429	-0.439	-0.446	-0.483	-0.294	-0.283	-0.294	-0.335	-0.294	-0.292	-0.278	-0.123	-0.09	-0.093	-0.047	-0.102	-0.096	-0.067	-0.137	-0.006
115162	0	0	0	-0.471	-0.398	-0.398	-0.432	-0.45	-0.478	-0.493	-0.482	-0.296	-0.302	-0.321	-0.341	-0.296	-0.293	-0.297	-0.14	-0.7	-0.703	-0.68	-0.665	-0.721	-0.625	-0.732	-0.525
109473	0	0	0	0.254	0.317	0.317	0.287	0.261	0.16	0.221	0.229	-0.469	-0.466	-0.469	-0.522	-0.483	-0.466	-0.429	-0.25	0.152	0.157	-0.045	0.16	0.148	0.048	0.134	0.171
155323	0	0	0	0.147	0.178	0.178	0.189	0.169	0.07	0.138	0.115	-0.076	-0.069	-0.101	-0.126	-0.09	-0.073	-0.059	0.143	-0.248	-0.233	-0.322	-0.229	-0.258	-0.333	-0.285	-0.195
100881	0	0	0	-0.564	-0.537	-0.537	-0.534	-0.553	-0.603	-0.542	-0.559	-0.754	-0.748	-0.779	-0.798	-0.768	-0.751	-0.666	-0.602	-0.221	-0.214	-0.203	-0.214	-0.237	-0.185	-0.204	-0.123
105497	0	0	0	-1.485	-1.422	-1.422	-1.45	-1.46	-1.552	-1.503	-1.41	-0.618	-0.604	-0.643	-0.651	-0.632	-0.614	-0.581	-0.36	-1.113	-1.138	-1.121	-1.109	-1.126	-1.179	-1.111	-0.927
107655	0	0	0	-0.208	-0.181	-0.181	-0.176	-0.188	-0.256	-0.221	-0.261	-0.121	-0.118	-0.121	-0.164	-0.135	-0.117	-0.081	0.065	-0.324	-0.315	-0.5	-0.317	-0.332	-0.475	-0.298	-0.22
109410	0	0	0	-0.773	-0.719	-0.719	-0.736	-0.752	-0.774	-0.801	-0.807	-0.388	-0.395	-0.388	-0.438	-0.401	-0.383	-0.367	-0.209	-0.884	-0.896	-0.847	-0.878	-0.901	-0.816	-0.954	-0.76
115526	0	0	0	-0.705	-0.702	-0.702	-0.694	-0.695	-0.725	-0.695	-0.731	-0.706	-0.704	-0.706	-0.748	-0.72	-0.71	-0.678	-0.588	-0.348	-0.349	-0.353	-0.336	-0.366	-0.304	-0.297	-0.168
99062	0	0	0	-1.923	-1.859	-1.859	-1.894	-1.909	-1.898	-1.85	-1.777	-0.699	-0.691	-0.724	-0.732	-0.713	-0.696	-0.659	-0.52	-1.23	-1.251	-1.09	-1.211	-1.254	-1.157	-1.201	-0.942
84735	0	0	0	-1.277	-1.197	-1.197	-1.236	-1.25	-1.277	-1.247	-1.207	0.272	0.281	0.247	0.241	0.258	0.275	0.287	0.516	-1.427	-1.425	-1.28	-1.423	-1.443	-1.367	-1.391	-1.12
99790	0	0	0	-0.196	-0.156	-0.156	-0.161	-0.178	-0.245	-0.236	-0.233	-0.161	-0.15	-0.186	-0.194	-0.175	-0.157	-0.115	-0.08	0.072	0.083	-0.082	0.081	0.067	-0.025	0.088	0.114
155324	0	0	0	-1.164	-1.08	-1.08	-1.122	-1.151	-1.163	-1.155	-1.113	-0.65	-0.647	-0.674	-0.702	-0.664	-0.646	-0.646	-0.372	-0.859	-0.868	-0.703	-0.843	-0.882	-0.824	-0.895	-0.631
104855	0	0	0	-0.353	-0.272	-0.272	-0.311	-0.348	-0.403	-0.34	-0.28	-0.397	-0.399	-0.397	-0.433	-0.411	-0.393	-0.34	-0.152	-1.057	-1.058	-1.119	-1.045	-1.071	-1.103	-1.065	-0.939
109194	0	0	0	-0.893	-0.818	-0.818	-0.852	-0.872	-0.91	-0.925	-0.927	-0.149	-0.15	-0.175	-0.173	-0.163	-0.146	-0.134	0.035	-0.773	-0.771	-0.737	-0.748	-0.79	-0.765	-0.833	-0.673
99857	0	0	0	-0.933	-0.854	-0.854	-0.899	-0.913	-0.962	-0.925	-0.908	-0.649	-0.638	-0.674	-0.721	-0.663	-0.645	-0.632	-0.435	-1.016	-1.014	-0.993	-1	-1.032	-0.997	-0.988	-0.861
98016	0	0	0	-1.214	-1.127	-1.127	-1.171	-1.202	-1.222	-1.184	-1.151	-0.517	-0.52	-0.542	-0.536	-0.517	-0.514	-0.485	-0.288	-1.093	-1.089	-1.059	-1.07	-1.11	-1.02	-1.175	-0.888
112646	0	0	0	-0.291	-0.254	-0.254	-0.251	-0.285	-0.367	-0.324	-0.299	0.555	0.555	0.529	0.508	0.541	0.557	0.589	0.764	-0.743	-0.734	-0.743	-0.737	-0.753	-0.801	-0.768	-0.569
107533	0	0	0	-1.029	-0.967	-0.967	-0.996	-1.009	-1.104	-1.024	-0.923	-0.105	-0.103	-0.105	-0.159	-0.119	-0.101	-0.111	0.117	-0.663	-0.662	-0.757	-0.654	-0.672	-0.83	-0.69	-0.497
99785	0	0	0	-0.074	-0.03	-0.03	-0.033	-0.052	-0.083	-0.097	-0.118	-0.53	-0.519	-0.554	-0.563	-0.545	-0.527	-0.478	-0.216	-0.544	-0.524	-0.477	-0.515	-0.561	-0.497	-0.613	-0.433
100990	0	0	0	-0.439	-0.366	-0.366	-0.402	-0.434	-0.52	-0.429	-0.427	0.099	0.102	0.074	0.05	0.085	0.103	0.155	0.278	-0.069	-0.065	-0.203	-0.062	-0.08	-0.185	-0.102	-0.018
110845	0	0	0	-0.134	-0.061	-0.061	-0.1	-0.123	-0.183	-0.172	-0.178	-0.177	-0.178	-0.177	-0.219	-0.191	-0.174	-0.164	0.021	-0.701	-0.681	-0.808	-0.685	-0.716	-0.749	-0.728	-0.621
151367	0	0	0	0.02	0.092	0.092	0.059	0.041	-0.061	0.002	-0.047	-0.444	-0.44	-0.469	-0.471	-0.457	-0.439	-0.428	-0.238	0.083	0.094	-0.115	0.091	0.078	-0.071	0.093	0.121
109404	0	0	0	-0.552	-0.52	-0.52	-0.514	-0.531	-0.556	-0.578	-0.605	0.016	0.021	-0.009	-0.014	0.002	0.019	0.052	0.291	-0.469	-0.455	-0.437	-0.462	-0.487	-0.407	-0.489	-0.33
98002	0	0	0	-0.617	-0.549	-0.549	-0.584	-0.597	-0.65	-0.608	-0.564	-0.852	-0.851	-0.852	-0.883	-0.852	-0.848	-0.856	-0.618	-1.075	-1.072	-0.983	-1.08	-1.085	-1.019	-1.137	-0.897
100906	0	0	0	-1.672	-1.594	-1.594	-1.645	-1.659	-1.642	-1.651	-1.621	-1.558	-1.552	-1.581	-1.595	-1.572	-1.553	-1.535	-1.392	-0.828	-0.836	-0.748	-0.808	-0.837	-0.76	-0.885	-0.653
105927	0	0	0	-0.661	-0.626	-0.626	-0.621	-0.648	-0.678	-0.66	-0.656	-1.038	-1.04	-1.038	-1.094	-1.052	-1.034	-0.973	-0.79	-1.071	-1.054	-1.019	-1.056	-1.089	-1.096	-1.129	-0.894
112288	0	0	0	-0.696	-0.634	-0.634	-0.661	-0.682	-0.727	-0.707	-0.598	0.33	0.326	0.33	0.291	0.316	0.332	0.364	0.491	-0.774	-0.779	-0.725	-0.76	-0.79	-0.794	-0.795	-0.724
101156	0	0	0	-0.851	-0.771	-0.771	-0.817	-0.833	-0.9	-0.839	-0.816	-0.367	-0.363	-0.367	-0.383	-0.381	-0.364	-0.338	-0.145	-1.116	-1.106	-1.105	-1.096	-1.135	-1.136	-1.105	-0.873
93686	0	0	0	-0.528	-0.488	-0.488	-0.49	-0.517	-0.596	-0.537	-0.568	-0.695	-0.688	-0.72	-0.746	-0.709	-0.691	-0.628	-0.546	-0.582	-0.588	-0.669	-0.569	-0.602	-0.571	-0.519	-0.422
109141	0	0	0	-0.108	-0.067	-0.067	-0.065	-0.087	-0.127	-0.153	-0.163	-0.014	-0.012	-0.039	-0.045	-0.028	-0.01	0.025	0.315	-0.533	-0.502	-0.525	-0.52	-0.548	-0.57	-0.58	-0.41
113201	0	0	0	-0.873	-0.804	-0.804	-0.846	-0.855	-0.884	-0.804	-0.829	0.164	0.166	0.139	0.148	0.151	0.169	0.217	0.402	-0.805	-0.803	-0.783	-0.801	-0.828	-0.928	-0.683	-0.559
101180	0	0	0	-0.301	-0.23	-0.23	-0.262	-0.285	-0.318	-0.322	-0.318	-0.243	-0.244	-0.267	-0.288	-0.257	-0.239	-0.205	0.026	-0.942	-0.933	-0.919	-0.922	-0.961	-0.961	-0.969	-0.822
108509	0	0	0	-1.285	-1.266	-1.266	-1.246	-1.278	-1.292	-1.249	-1.242	-0.006	-0.004	-0.006	-0.041	-0.006	-0.004	-0.015	0.023	-1.064	-1.066	-1.033	-1.069	-1.068	-1.057	-1.136	-0.948
158025	0	0	0	0.338	0.372	0.372	0.38	0.359	0.26	0.275	0.313	-0.07	-0.061	-0.07	-0.127	-0.083	-0.066	-0.031	0.135	0.249	0.27	0.031	0.265	0.24	0.2	0.237	0.238
105502	0	0	0	-0.322	-0.243	-0.243	-0.285	-0.301	-0.399	-0.331	-0.292	0.005	0.002	-0.02	-0.024	-0.009	0.008	0.032	0.274	-0.451	-0.446	-0.495	-0.441	-0.459	-0.547	-0.484	-0.36
98728	0	0	0	0.096	0.118	0.118	0.136	0.106	0.075	0.115	0.141	0.072	0.071	0.072	0.048	0.072	0.075	0.032	0.243	-0.61	-0.6	-0.613	-0.601	-0.618	-0.588	-0.623	-0.455
113388	0	0	0	0.049	0.118	0.118	0.077	0.06	-0.004	0.073	0.04	0.39	0.387	0.39	0.347	0.377	0.394	0.383	0.635	-0.465	-0.458	-0.631	-0.457	-0.474	-0.631	-0.472	-0.366
116720	0	0	0	-0.505	-0.489	-0.489	-0.48	-0.501	-0.543	-0.535	-0.458	-0.006	0.003	-0.031	-0.075	-0.019	-0.003	0.028	0.213	-0.074	-0.07	-0.092	-0.068	-0.082	-0.046	-0.11	0.026
104698	0	0	0	-0.892	-0.864	-0.864	-0.855	-0.883	-0.942	-0.865	-0.852	-0.329	-0.317	-0.354	-0.359	-0.343	-0.325	-0.284	-0.059	-0.525	-0.514	-0.533	-0.507	-0.546	-0.557	-0.473	-0.348
97935	0	0	0	-0.992	-0.967	-0.967	-0.964	-0.979	-1.023	-0.995	-1.029	-1.924	-1.925	-1.924	-1.959	-1.938	-1.938	-1.882	-1.939	-0.555	-0.55	-0.557	-0.558	-0.564	-0.519	-0.584	-0.505
109475	0	0	0	-0.437	-0.374	-0.374	-0.398	-0.416	-0.45	-0.475	-0.491	-0.089	-0.081	-0.089	-0.117	-0.104	-0.086	-0.054	0.098	-0.858	-0.853	-0.841	-0.834	-0.878	-0.802	-0.91	-0.612
97047	0	0	0	-0.358	-0.301	-0.301	-0.329	-0.343	-0.419	-0.404	-0.346	-0.467	-0.462	-0.492	-0.493	-0.481	-0.463	-0.444	-0.157	-0.4	-0.397	-0.605	-0.396	-0.418	-0.49	-0.371	-0.237
100876	0	0	0	-0.234	-0.199	-0.199	-0.2	-0.213	-0.31	-0.264	-0.216	0.376	0.379	0.351	0.31	0.362	0.38	0.417	0.672	-0.749	-0.732	-0.787	-0.731	-0.764	-0.874	-0.738	-0.6
107467	0	0	0	-0.736	-0.666	-0.666	-0.702	-0.715	-0.747	-0.742	-0.728	-0.526	-0.522	-0.551	-0.578	-0.54	-0.522	-0.502	-0.242	-0.86	-0.875	-0.803	-0.844	-0.878	-0.928	-0.871	-0.72
115528	0	0	0	-0.332	-0.256	-0.256	-0.287	-0.311	-0.347	-0.323	-0.343	-1.115	-1.112	-1.139	-1.164	-1.129	-1.112	-1.087	-1.006	-0.328	-0.32	-0.295	-0.313	-0.345	-0.288	-0.394	-0.219
117871	0	0	0	-0.391	-0.315	-0.315	-0.345	-0.371	-0.43	-0.391	-0.403	-0.21	-0.209	-0.236	-0.281	-0.224	-0.206	-0.157	0.025	-0.346	-0.342	-0.361	-0.337	-0.36	-0.326	-0.435	-0.313
115535	0	0	0	-0.547	-0.477	-0.477	-0.506	-0.526	-0.619	-0.549	-0.608	-0.26	-0.249	-0.285	-0.336	-0.274	-0.256	-0.258	0.016	-0.709	-0.71	-0.716	-0.697	-0.72	-0.828	-0.715	-0.539
94075	0	0	0	-0.343	-0.322	-0.322	-0.306	-0.322	-0.365	-0.429	-0.397	-0.079	-0.08	-0.079	-0.103	-0.079	-0.075	-0.064	0.089	-0.673	-0.667	-0.644	-0.657	-0.689	-0.682	-0.725	-0.581
109386	0	0	0	-0.389	-0.361	-0.361	-0.349	-0.382	-0.447	-0.364	-0.396	-0.255	-0.25	-0.255	-0.292	-0.255	-0.252	-0.273	-0.208	-0.532	-0.524	-0.536	-0.528	-0.537	-0.535	-0.593	-0.501
109403	0	0	0	-0.293	-0.263	-0.263	-0.256	-0.282	-0.304	-0.335	-0.274	-0.071	-0.068	-0.071	-0.119	-0.071	-0.067	-0.063	0.113	-1.581	-1.565	-1.564	-1.566	-1.599	-1.524	-1.584	-1.315
116737	0	0	0	-1.03	-0.955	-0.955	-0.989	-1.009	-1.038	-1.012	-0.961	-0.297	-0.303	-0.297	-0.347	-0.311	-0.294	-0.295	-0.055	-1.045	-1.039	-0.921	-1.027	-1.06	-1.043	-1.069	-0.868
117906	0	0	0	-1.175	-1.098	-1.098	-1.138	-1.155	-1.2	-1.221	-1.163	-0.305	-0.298	-0.33	-0.336	-0.319	-0.301	-0.291	-0.137	-1.031	-1.035	-0.972	-0.998	-1.049	-1.006	-1.058	-0.862
109683	0	0	0	-0.463	-0.432	-0.432	-0.421	-0.441	-0.476	-0.518	-0.422	-0.481	-0.487	-0.506	-0.533	-0.495	-0.477	-0.436	-0.209	-0.889	-0.874	-0.78	-0.879	-0.899	-0.888	-0.93	-0.729
94111	0	0	0	-0.576	-0.545	-0.545	-0.543	-0.563	-0.635	-0.552	-0.57	-0.578	-0.579	-0.604	-0.585	-0.578	-0.576	-0.582	-0.378	-1.044	-1.035	-1.02	-1.046	-1.061	-1.027	-1.013	-0.936
101957	0	0	0	-0.772	-0.747	-0.747	-0.737	-0.755	-0.785	-0.753	-0.776	-0.536	-0.544	-0.561	-0.595	-0.55	-0.533	-0.505	-0.298	-0.864	-0.857	-0.819	-0.858	-0.872	-0.841	-0.891	-0.66
100369	0	0	0	-0.695	-0.622	-0.622	-0.653	-0.681	-0.742	-0.714	-0.74	-0.482	-0.481	-0.506	-0.504	-0.496	-0.478	-0.483	-0.226	-0.274	-0.265	-0.321	-0.263	-0.287	-0.269	-0.335	-0.159
115199	0	0	0	-0.901	-0.828	-0.828	-0.867	-0.888	-0.954	-0.852	-0.893	0.045	0.044	0.019	0.005	0.031	0.049	0.132	0.325	-0.451	-0.454	-0.488	-0.449	-0.469	-0.492	-0.392	-0.303
118155	0	0	0	-0.782	-0.76	-0.76	-0.764	-0.772	-0.808	-0.813	-0.746	-0.142	-0.136	-0.142	-0.185	-0.156	-0.139	-0.053	0.007	-0.869	-0.863	-0.857	-0.848	-0.897	-0.8	-0.813	-0.7
103097	0	0	0	-0.681	-0.652	-0.652	-0.663	-0.671	-0.709	-0.713	-0.691	-0.482	-0.484	-0.507	-0.535	-0.496	-0.477	-0.39	-0.319	-0.788	-0.782	-0.875	-0.778	-0.809	-0.934	-0.673	-0.627
117903	0	0	0	-0.483	-0.453	-0.453	-0.444	-0.468	-0.496	-0.527	-0.482	0.352	0.351	0.327	0.3	0.339	0.357	0.361	0.55	-0.839	-0.829	-0.996	-0.838	-0.851	-0.941	-0.844	-0.742
109453	0	0	0	0.02	0.076	0.076	0.044	0.041	-0.066	-0.025	0.043	0.383	0.375	0.383	0.336	0.369	0.387	0.43	0.581	-0.546	-0.533	-0.649	-0.54	-0.559	-0.678	-0.561	-0.431
117912	0	0	0	-0.214	-0.144	-0.144	-0.166	-0.193	-0.237	-0.251	-0.262	-0.536	-0.534	-0.56	-0.592	-0.55	-0.532	-0.502	-0.344	-0.826	-0.821	-0.798	-0.818	-0.844	-0.738	-0.945	-0.736
114394	0	0	0	-1.639	-1.569	-1.569	-1.599	-1.621	-1.628	-1.647	-1.552	-0.281	-0.28	-0.306	-0.317	-0.295	-0.277	-0.266	-0.069	-1.555	-1.567	-1.34	-1.527	-1.569	-1.455	-1.626	-1.255
106500	0	0	0	-0.906	-0.829	-0.829	-0.866	-0.891	-0.919	-0.897	-0.902	0.005	0.011	-0.02	-0.024	-0.009	0.009	0.083	0.277	-0.722	-0.724	-0.677	-0.722	-0.736	-0.708	-0.792	-0.609
110787	0	0	0	-1.36	-1.287	-1.287	-1.329	-1.349	-1.413	-1.346	-1.325	-0.397	-0.388	-0.422	-0.453	-0.411	-0.393	-0.354	-0.148	-0.586	-0.576	-0.755	-0.573	-0.596	-0.738	-0.607	-0.461
104957	0	0	0	-0.894	-0.863	-0.863	-0.863	-0.875	-0.871	-0.859	-0.818	0.32	0.316	0.294	0.271	0.306	0.323	0.356	0.531	-1.285	-1.273	-1.204	-1.263	-1.316	-1.244	-1.149	-1.026
107324	0	0	0	-0.309	-0.27	-0.27	-0.272	-0.288	-0.351	-0.322	-0.381	-0.249	-0.247	-0.273	-0.315	-0.262	-0.245	-0.194	-0.008	-0.721	-0.713	-0.715	-0.722	-0.733	-0.795	-0.768	-0.607
98071	0	0	0	0.13	0.16	0.16	0.162	0.133	0.03	0.118	0.074	-0.714	-0.719	-0.714	-0.736	-0.727	-0.734	-0.684	-0.607	0.067	0.074	-0.108	0.064	0.06	-0.028	0.078	0.116
104108	0	0	0	0.452	0.487	0.487	0.472	0.473	0.382	0.435	0.448	-0.529	-0.524	-0.554	-0.568	-0.543	-0.525	-0.524	-0.319	0.554	0.563	0.288	0.553	0.553	0.433	0.569	0.51
114753	0	0	0	-0.947	-0.929	-0.929	-0.91	-0.928	-0.966	-0.973	-0.958	-0.124	-0.113	-0.124	-0.136	-0.124	-0.121	-0.151	0.048	-0.91	-0.896	-0.959	-0.883	-0.93	-0.847	-0.959	-0.83
117894	0	0	0	-0.537	-0.462	-0.462	-0.5	-0.521	-0.552	-0.578	-0.533	0.39	0.385	0.365	0.347	0.376	0.394	0.398	0.62	-1.011	-1.001	-1.025	-0.994	-1.03	-1.003	-1.04	-0.855
114224	0	0	0	-0.58	-0.504	-0.504	-0.543	-0.561	-0.616	-0.63	-0.586	0.063	0.067	0.039	0.013	0.063	0.067	0.062	0.26	-0.708	-0.711	-0.662	-0.705	-0.722	-0.722	-0.759	-0.5
118591	0	0	0	-0.406	-0.376	-0.376	-0.373	-0.386	-0.454	-0.429	-0.366	0.273	0.285	0.273	0.225	0.26	0.277	0.295	0.468	0.022	0.027	-0.157	0.033	0.017	-0.139	0.024	0.058
113838	0	0	0	0.136	0.177	0.177	0.175	0.156	0.058	0.106	0.068	0.004	0.015	-0.021	-0.023	-0.01	0.007	0.054	0.094	-0.049	-0.034	-0.09	-0.034	-0.058	-0.094	-0.054	-0.023
117669	0	0	0	-1.172	-1.133	-1.133	-1.132	-1.153	-1.167	-1.156	-1.115	-0.6	-0.588	-0.624	-0.629	-0.614	-0.596	-0.581	-0.322	-0.764	-0.755	-0.752	-0.735	-0.782	-0.729	-0.796	-0.579
106902	0	0	0	-0.057	0.011	0.011	-0.02	-0.031	-0.086	-0.061	-0.137	-0.483	-0.478	-0.483	-0.525	-0.483	-0.48	-0.48	-0.277	-0.565	-0.559	-0.539	-0.56	-0.583	-0.494	-0.635	-0.456
94060	0	0	0	-0.557	-0.48	-0.48	-0.526	-0.537	-0.54	-0.573	-0.56	-1.042	-1.047	-1.067	-1.056	-1.055	-1.037	-1.016	-0.915	-0.577	-0.584	-0.576	-0.576	-0.592	-0.511	-0.579	-0.515
101181	0	0	0	-0.797	-0.72	-0.72	-0.761	-0.781	-0.837	-0.797	-0.845	-0.839	-0.837	-0.863	-0.891	-0.853	-0.835	-0.79	-0.522	-1.008	-1.011	-1.037	-0.987	-1.028	-0.994	-1.046	-0.848
109452	0	0	0	0.104	0.122	0.122	0.142	0.119	0.026	0.063	0.097	-0.322	-0.323	-0.322	-0.374	-0.336	-0.317	-0.32	-0.115	-0.521	-0.515	-0.548	-0.496	-0.54	-0.526	-0.588	-0.361
99309	0	0	0	-1.081	-1.064	-1.064	-1.055	-1.077	-1.096	-1.061	-1.021	-0.585	-0.588	-0.61	-0.626	-0.585	-0.59	-0.575	-0.448	-1.206	-1.219	-1.162	-1.221	-1.216	-1.176	-1.198	-0.988
93659	0	0	0	-0.515	-0.458	-0.458	-0.478	-0.505	-0.54	-0.523	-0.504	-1.21	-1.211	-1.21	-1.241	-1.21	-1.231	-1.203	-1.148	-0.251	-0.243	-0.295	-0.255	-0.261	-0.247	-0.232	-0.196
105959	0	0	0	-0.69	-0.615	-0.615	-0.651	-0.67	-0.759	-0.691	-0.666	-0.406	-0.405	-0.431	-0.437	-0.42	-0.403	-0.375	-0.159	-0.644	-0.638	-0.636	-0.627	-0.66	-0.695	-0.663	-0.483
90176	0	0	0	0.114	0.173	0.173	0.158	0.13	0.074	0.119	0.015	-0.723	-0.715	-0.723	-0.777	-0.737	-0.72	-0.693	-0.545	-0.027	-0.033	-0.038	-0.022	-0.034	-0.009	-0.121	-0.013
118585	0	0	0	-0.488	-0.481	-0.481	-0.492	-0.48	-0.517	-0.496	-0.521	-0.513	-0.516	-0.513	-0.512	-0.526	-0.523	-0.513	-0.416	0.14	0.144	0.083	0.129	0.131	0.133	0.15	0.187
109466	0	0	0	0.016	0.083	0.083	0.039	0.029	-0.034	0.029	-0.017	0.188	0.188	0.162	0.165	0.174	0.192	0.177	0.393	-0.25	-0.248	-0.263	-0.268	-0.26	-0.221	-0.32	-0.247
111187	0	0	1	-0.353	-0.275	-0.275	-0.313	-0.338	-0.404	-0.35	-0.387	-0.342	-0.332	-0.367	-0.392	-0.356	-0.338	-0.296	-0.114	-0.564	-0.556	-0.78	-0.546	-0.578	-0.653	-0.543	-0.437
99863	0	0	0	0.714	0.734	0.734	0.738	0.733	0.64	0.626	0.605	-0.172	-0.165	-0.197	-0.218	-0.186	-0.169	-0.107	-0.077	-0.174	-0.15	-0.215	-0.159	-0.19	-0.181	-0.157	-0.098
116941	0	0	0	-0.299	-0.273	-0.273	-0.274	-0.282	-0.413	-0.312	-0.252	-0.077	-0.076	-0.077	-0.135	-0.091	-0.092	-0.036	0.1	0.129	0.13	-0.073	0.136	0.123	0.015	0.144	0.141
156511	0	0	0	-0.952	-0.884	-0.884	-0.919	-0.933	-0.971	-0.973	-0.933	-0.295	-0.294	-0.295	-0.346	-0.309	-0.291	-0.254	-0.009	-0.893	-0.887	-0.909	-0.875	-0.908	-0.952	-0.934	-0.76
155322	0	0	0	-0.776	-0.7	-0.7	-0.739	-0.756	-0.854	-0.746	-0.746	-0.164	-0.162	-0.189	-0.211	-0.178	-0.16	-0.135	0.165	-0.503	-0.505	-0.554	-0.493	-0.516	-0.589	-0.506	-0.314
118183	0	0	0	-0.434	-0.363	-0.363	-0.394	-0.42	-0.505	-0.448	-0.38	-0.36	-0.361	-0.385	-0.386	-0.374	-0.357	-0.356	-0.082	-0.639	-0.628	-0.696	-0.623	-0.653	-0.738	-0.65	-0.478
100312	0	0	0	0.042	0.078	0.078	0.075	0.064	-0.001	0.038	0.025	-0.763	-0.758	-0.788	-0.819	-0.777	-0.759	-0.745	-0.486	-0.303	-0.289	-0.299	-0.299	-0.32	-0.273	-0.361	-0.243
117895	0	0	0	-0.787	-0.749	-0.749	-0.751	-0.767	-0.823	-0.8	-0.773	-0.721	-0.718	-0.745	-0.779	-0.735	-0.718	-0.712	-0.49	-0.658	-0.651	-0.601	-0.64	-0.671	-0.643	-0.736	-0.539
99067	0	0	0	-1.404	-1.338	-1.338	-1.375	-1.396	-1.431	-1.387	-1.346	-0.793	-0.791	-0.793	-0.834	-0.807	-0.79	-0.748	-0.601	-1.583	-1.597	-1.748	-1.579	-1.6	-1.641	-1.599	-1.384
109994	0	0	0	-1.474	-1.401	-1.401	-1.442	-1.462	-1.479	-1.483	-1.434	0.809	0.812	0.782	0.785	0.795	0.813	0.819	0.972	-0.762	-0.763	-0.72	-0.736	-0.781	-0.812	-0.799	-0.681
155535	0	0	0	-1.1	-1.03	-1.03	-1.064	-1.092	-1.144	-1.111	-1.01	-0.645	-0.633	-0.671	-0.676	-0.645	-0.642	-0.628	-0.394	-0.714	-0.72	-0.83	-0.698	-0.731	-0.791	-0.728	-0.549
110849	0	0	0	-0.263	-0.179	-0.179	-0.22	-0.242	-0.281	-0.275	-0.292	0.133	0.143	0.108	0.15	0.12	0.136	0.161	0.312	-0.076	-0.073	-0.182	-0.06	-0.087	-0.045	-0.129	-0.045
109434	0	0	0	-1.239	-1.218	-1.218	-1.221	-1.232	-1.289	-1.221	-1.191	-0.48	-0.473	-0.505	-0.524	-0.494	-0.475	-0.436	-0.303	-1.155	-1.155	-1.134	-1.136	-1.184	-1.153	-1.007	-0.875
109391	0	0	0	-0.342	-0.311	-0.311	-0.298	-0.327	-0.38	-0.4	-0.308	1.262	1.267	1.236	1.238	1.248	1.266	1.271	1.443	-0.713	-0.713	-0.686	-0.701	-0.726	-0.81	-0.715	-0.551
87340	0	0	0	1.225	1.26	1.26	1.248	1.245	1.175	1.177	1.136	-0.889	-0.89	-0.914	-0.907	-0.889	-0.885	-0.874	-0.696	0.377	0.389	0.286	0.375	0.371	0.264	0.34	0.311
105242	0	0	0	-0.509	-0.495	-0.495	-0.477	-0.499	-0.512	-0.499	-0.515	-0.71	-0.71	-0.71	-0.737	-0.723	-0.707	-0.686	-0.559	-0.831	-0.818	-0.826	-0.815	-0.848	-0.786	-0.741	-0.572
115521	0	0	0	-1.259	-1.178	-1.178	-1.22	-1.239	-1.278	-1.257	-1.23	-0.489	-0.48	-0.513	-0.504	-0.503	-0.504	-0.487	-0.237	-0.261	-0.262	-0.228	-0.237	-0.276	-0.227	-0.326	-0.14
109479	0	0	0	-0.946	-0.926	-0.926	-0.925	-0.937	-0.975	-0.937	-0.916	0.083	0.081	0.058	0.032	0.07	0.086	0.157	0.299	-0.449	-0.449	-0.449	-0.442	-0.47	-0.412	-0.409	-0.283
113205	0	0	0	0.048	0.119	0.119	0.093	0.07	0.006	0.03	0.045	-1.082	-1.079	-1.082	-1.137	-1.096	-1.079	-1.036	-0.808	-0.809	-0.804	-0.87	-0.798	-0.823	-0.845	-0.841	-0.651
115171	0	0	0	-0.658	-0.598	-0.598	-0.624	-0.646	-0.737	-0.683	-0.624	-0.278	-0.269	-0.304	-0.331	-0.292	-0.275	-0.24	-0.083	-0.621	-0.622	-0.761	-0.611	-0.639	-0.636	-0.622	-0.471
117477	0	0	0	-0.804	-0.779	-0.779	-0.766	-0.785	-0.834	-0.838	-0.726	0.629	0.632	0.629	0.584	0.615	0.633	0.662	0.812	-0.988	-0.983	-0.88	-0.954	-1.003	-0.99	-0.988	-0.807
106657	0	0	0	-0.815	-0.74	-0.74	-0.775	-0.801	-0.832	-0.782	-0.769	0.375	0.379	0.375	0.347	0.361	0.378	0.361	0.565	-0.898	-0.886	-0.883	-0.874	-0.915	-0.85	-0.912	-0.705
94689	0	0	0	-0.328	-0.264	-0.264	-0.295	-0.315	-0.366	-0.357	-0.375	-1.133	-1.133	-1.133	-1.167	-1.146	-1.147	-1.115	-0.945	-0.593	-0.593	-0.596	-0.588	-0.597	-0.563	-0.565	-0.459
106254	0	0	0	-0.434	-0.405	-0.405	-0.414	-0.425	-0.492	-0.441	-0.488	0.497	0.504	0.471	0.464	0.484	0.502	0.546	0.602	-0.355	-0.352	-0.574	-0.354	-0.371	-0.411	-0.294	-0.266
91187	0	0	0	0.183	0.239	0.239	0.193	0.196	0.161	0.148	0.169	-1.261	-1.264	-1.261	-1.29	-1.275	-1.266	-1.187	-1.144	0.002	0.013	-0.016	0.003	-0.01	0.027	-0.03	0.084
105933	0	0	0	-0.167	-0.152	-0.152	-0.148	-0.156	-0.174	-0.195	-0.129	0.039	0.035	0.039	0.021	0.026	0.042	0.079	0.247	-0.342	-0.337	-0.373	-0.339	-0.358	-0.355	-0.303	-0.193
109409	0	0	0	-0.728	-0.7	-0.7	-0.689	-0.708	-0.73	-0.741	-0.744	-0.702	-0.698	-0.727	-0.752	-0.716	-0.698	-0.688	-0.555	-0.722	-0.711	-0.626	-0.711	-0.74	-0.672	-0.777	-0.53
94108	0	0	0	0.419	0.471	0.471	0.452	0.445	0.377	0.379	0.317	-0.714	-0.714	-0.714	-0.74	-0.728	-0.711	-0.696	-0.519	-0.174	-0.176	-0.185	-0.172	-0.178	-0.122	-0.187	-0.112
112964	0	0	1	-0.472	-0.408	-0.408	-0.437	-0.46	-0.511	-0.458	-0.5	0.02	0.028	0.02	0.031	0.02	0.022	-0.019	0.185	-0.281	-0.284	-0.263	-0.282	-0.291	-0.28	-0.326	-0.271
107376	0	0	0	-0.935	-0.864	-0.864	-0.893	-0.915	-0.936	-0.961	-0.872	-0.282	-0.28	-0.307	-0.312	-0.296	-0.278	-0.281	-0.049	-1.192	-1.188	-1.119	-1.168	-1.208	-1.125	-1.215	-0.926
108666	0	0	0	-0.918	-0.844	-0.844	-0.876	-0.904	-0.954	-0.887	-0.875	-0.413	-0.404	-0.438	-0.453	-0.427	-0.428	-0.389	-0.163	-0.236	-0.234	-0.21	-0.229	-0.248	-0.269	-0.304	-0.205
98000	0	0	0	0.279	0.3	0.3	0.307	0.296	0.249	0.228	0.267	-0.211	-0.206	-0.211	-0.26	-0.225	-0.208	-0.148	-0.084	-0.326	-0.319	-0.408	-0.319	-0.34	-0.421	-0.28	-0.159
106842	0	0	0	-0.59	-0.556	-0.556	-0.56	-0.581	-0.631	-0.616	-0.635	-0.592	-0.583	-0.592	-0.641	-0.605	-0.596	-0.58	-0.504	-0.792	-0.799	-0.792	-0.786	-0.812	-0.779	-0.713	-0.581
104714	0	0	0	-0.614	-0.539	-0.539	-0.58	-0.602	-0.663	-0.585	-0.572	0.425	0.423	0.399	0.372	0.411	0.429	0.493	0.648	-0.641	-0.637	-0.836	-0.628	-0.648	-0.745	-0.618	-0.498
94077	0	0	0	-0.796	-0.716	-0.716	-0.758	-0.774	-0.8	-0.797	-0.762	-0.15	-0.14	-0.175	-0.17	-0.15	-0.146	-0.147	0.101	-1.095	-1.11	-0.986	-1.071	-1.114	-0.992	-1.074	-0.917
157191	0	0	0	-0.18	-0.144	-0.144	-0.137	-0.159	-0.255	-0.145	-0.183	-0.365	-0.358	-0.391	-0.419	-0.379	-0.362	-0.359	-0.169	0.128	0.143	0.035	0.13	0.121	0.073	0.089	0.115
118151	0	0	0	-0.526	-0.462	-0.462	-0.486	-0.514	-0.537	-0.523	-0.588	-0.178	-0.171	-0.204	-0.236	-0.192	-0.175	-0.172	0.009	-0.471	-0.463	-0.403	-0.457	-0.489	-0.408	-0.538	-0.48
107247	0	0	0	-1.485	-1.429	-1.429	-1.46	-1.476	-1.479	-1.478	-1.429	-0.878	-0.883	-0.878	-0.923	-0.891	-0.875	-0.828	-0.774	-0.71	-0.715	-0.718	-0.705	-0.725	-0.64	-0.727	-0.578
116718	0	0	0	-0.237	-0.224	-0.224	-0.215	-0.226	-0.26	-0.251	-0.214	0.071	0.08	0.071	0.026	0.057	0.067	0.073	0.09	-0.188	-0.184	-0.208	-0.182	-0.196	-0.201	-0.141	-0.046
107248	0	0	0	-1.205	-1.134	-1.134	-1.166	-1.18	-1.272	-1.221	-1.177	-0.189	-0.185	-0.214	-0.234	-0.203	-0.185	-0.172	0.036	-0.684	-0.687	-0.76	-0.68	-0.694	-0.81	-0.687	-0.494
109393	0	0	0	-0.739	-0.674	-0.674	-0.701	-0.727	-0.756	-0.692	-0.713	-0.187	-0.188	-0.211	-0.232	-0.201	-0.183	-0.148	0.044	-0.464	-0.472	-0.429	-0.439	-0.478	-0.406	-0.533	-0.309
106243	0	0	0	0.421	0.455	0.455	0.461	0.429	0.338	0.425	0.437	-0.155	-0.149	-0.18	-0.204	-0.169	-0.151	-0.123	0.057	-0.266	-0.251	-0.349	-0.261	-0.273	-0.325	-0.323	-0.214
89524	0	0	0	-0.243	-0.161	-0.161	-0.207	-0.228	-0.296	-0.26	-0.233	-0.033	-0.038	-0.058	-0.083	-0.047	-0.046	0.027	0.131	-0.996	-0.985	-1.014	-0.986	-1.016	-0.99	-0.969	-0.868
117946	0	0	1	-0.624	-0.588	-0.588	-0.585	-0.603	-0.64	-0.599	-0.587	-0.219	-0.222	-0.244	-0.268	-0.233	-0.216	-0.168	-0.006	-0.764	-0.748	-0.729	-0.744	-0.783	-0.826	-0.782	-0.596
116719	0	0	0	-0.185	-0.111	-0.111	-0.145	-0.171	-0.233	-0.231	-0.219	0.275	0.285	0.275	0.216	0.261	0.278	0.279	0.475	-0.247	-0.246	-0.319	-0.223	-0.259	-0.242	-0.299	-0.185
111183	0	0	0	-0.182	-0.146	-0.146	-0.156	-0.166	-0.293	-0.205	-0.119	-0.715	-0.718	-0.739	-0.759	-0.715	-0.736	-0.711	-0.598	0.133	0.137	0.055	0.12	0.125	-0.009	0.128	0.125
107470	0	0	0	-0.738	-0.666	-0.666	-0.704	-0.718	-0.763	-0.701	-0.675	-0.321	-0.325	-0.321	-0.353	-0.335	-0.317	-0.3	-0.094	-0.897	-0.886	-0.942	-0.888	-0.913	-0.99	-0.893	-0.668
116673	0	0	0	-0.762	-0.682	-0.682	-0.724	-0.749	-0.784	-0.774	-0.672	-0.327	-0.334	-0.327	-0.384	-0.341	-0.323	-0.303	-0.179	-0.179	-0.181	-0.151	-0.158	-0.188	-0.165	-0.255	-0.152
98750	0	0	1	-0.518	-0.491	-0.491	-0.483	-0.503	-0.553	-0.52	-0.518	-1.539	-1.537	-1.564	-1.585	-1.553	-1.536	-1.442	-1.429	-0.179	-0.166	-0.172	-0.173	-0.194	-0.161	-0.203	-0.049
105922	0	0	0	-0.799	-0.776	-0.776	-0.759	-0.799	-0.825	-0.738	-0.709	-0.302	-0.297	-0.326	-0.331	-0.316	-0.299	-0.225	-0.109	-0.838	-0.832	-0.771	-0.826	-0.856	-0.775	-0.832	-0.624
104114	0	0	0	-0.001	0.069	0.069	0.027	0.02	-0.094	0.01	0.018	-0.779	-0.776	-0.804	-0.795	-0.779	-0.776	-0.747	-0.582	0.028	0.03	-0.13	0.023	0.021	-0.038	-0.022	0.035
112974	0	0	0	-0.031	0.041	0.041	0.016	-0.013	-0.056	-0.016	-0.013	-0.228	-0.214	-0.228	-0.259	-0.241	-0.225	-0.199	0.005	-0.43	-0.433	-0.365	-0.423	-0.445	-0.347	-0.476	-0.402
118766	0	0	0	-0.218	-0.144	-0.144	-0.176	-0.196	-0.248	-0.274	-0.328	-1.179	-1.168	-1.203	-1.221	-1.179	-1.176	-1.175	-0.993	0.041	0.045	0.052	0.062	0.028	0.095	-0.037	0.1
154733	0	0	0	-1.012	-0.983	-0.983	-0.976	-0.992	-1.025	-0.993	-0.977	-0.365	-0.366	-0.365	-0.417	-0.379	-0.362	-0.346	-0.156	-0.865	-0.85	-0.862	-0.849	-0.876	-0.869	-0.906	-0.721
109442	0	0	0	-0.095	-0.076	-0.076	-0.065	-0.073	-0.146	-0.132	-0.11	-0.078	-0.084	-0.078	-0.13	-0.091	-0.074	-0.006	0.175	-0.706	-0.692	-0.745	-0.694	-0.726	-0.774	-0.644	-0.596
111815	0	0	0	-0.508	-0.496	-0.496	-0.484	-0.498	-0.553	-0.567	-0.539	-0.701	-0.692	-0.701	-0.755	-0.715	-0.698	-0.675	-0.493	-0.431	-0.427	-0.503	-0.431	-0.446	-0.405	-0.423	-0.277
158028	0	0	0	-0.095	-0.016	-0.016	-0.056	-0.074	-0.111	-0.094	-0.13	-0.182	-0.184	-0.206	-0.236	-0.196	-0.178	-0.111	0.032	-0.768	-0.779	-0.9	-0.758	-0.782	-0.771	-0.815	-0.669
116957	0	0	0	-0.081	-0.069	-0.069	-0.047	-0.069	-0.095	-0.063	-0.055	0.218	0.219	0.218	0.198	0.205	0.221	0.227	0.385	-0.199	-0.188	-0.255	-0.195	-0.205	-0.289	-0.21	-0.154
109656	0	0	0	-0.668	-0.646	-0.646	-0.631	-0.654	-0.685	-0.673	-0.617	-0.792	-0.784	-0.815	-0.832	-0.805	-0.788	-0.727	-0.629	-0.828	-0.825	-0.774	-0.819	-0.851	-0.802	-0.698	-0.598
106255	0	0	0	-0.886	-0.867	-0.867	-0.845	-0.876	-0.891	-0.895	-0.819	0.611	0.61	0.585	0.615	0.597	0.615	0.693	0.847	-1.123	-1.118	-1.004	-1.11	-1.146	-1.041	-1.118	-0.894
107546	0	0	0	-0.205	-0.133	-0.133	-0.169	-0.184	-0.276	-0.229	-0.221	0.148	0.149	0.123	0.135	0.148	0.152	0.172	0.433	0.07	0.082	-0.066	0.079	0.06	-0.097	0.07	0.105
117949	0	0	0	-0.662	-0.607	-0.607	-0.627	-0.642	-0.679	-0.664	-0.69	-0.161	-0.154	-0.161	-0.228	-0.175	-0.157	-0.14	0.098	-0.761	-0.765	-0.774	-0.744	-0.777	-0.863	-0.779	-0.588
99313	0	0	0	-0.573	-0.521	-0.521	-0.554	-0.558	-0.612	-0.609	-0.571	-0.804	-0.794	-0.804	-0.806	-0.804	-0.802	-0.79	-0.625	-0.781	-0.787	-0.799	-0.787	-0.791	-0.714	-0.79	-0.611
154734	0	0	0	-0.656	-0.644	-0.644	-0.645	-0.646	-0.655	-0.668	-0.603	-0.478	-0.473	-0.478	-0.508	-0.492	-0.475	-0.464	-0.249	-0.559	-0.555	-0.565	-0.55	-0.58	-0.52	-0.45	-0.369
118141	0	0	0	-0.943	-0.867	-0.867	-0.904	-0.923	-0.97	-0.972	-0.927	-0.178	-0.167	-0.203	-0.224	-0.192	-0.175	-0.123	0.067	-0.889	-0.896	-0.875	-0.863	-0.904	-0.888	-0.935	-0.698
104694	0	0	0	-0.33	-0.249	-0.249	-0.292	-0.314	-0.404	-0.359	-0.336	-0.359	-0.357	-0.383	-0.401	-0.373	-0.355	-0.302	-0.149	-0.26	-0.257	-0.276	-0.241	-0.273	-0.31	-0.268	-0.151
106878	0	0	0	-0.229	-0.161	-0.161	-0.187	-0.203	-0.306	-0.251	-0.277	-0.39	-0.387	-0.415	-0.435	-0.404	-0.386	-0.31	-0.27	-0.428	-0.416	-0.478	-0.415	-0.437	-0.553	-0.463	-0.347
100899	0	0	0	-0.04	0.028	0.028	0.002	-0.024	-0.056	-0.074	-0.076	0.351	0.361	0.326	0.32	0.337	0.354	0.365	0.637	-0.504	-0.506	-0.478	-0.484	-0.522	-0.45	-0.559	-0.416
109983	0	0	0	-0.742	-0.668	-0.668	-0.701	-0.72	-0.764	-0.783	-0.655	-0.171	-0.166	-0.171	-0.202	-0.185	-0.168	-0.099	0.064	-0.799	-0.81	-0.762	-0.792	-0.814	-0.753	-0.799	-0.66
93943	0	0	0	0.093	0.156	0.156	0.115	0.098	0.031	0.058	0.098	-0.545	-0.546	-0.545	-0.571	-0.559	-0.541	-0.494	-0.304	-0.335	-0.336	-0.364	-0.33	-0.352	-0.332	-0.312	-0.203
97929	0	0	0	0.032	0.048	0.048	0.062	0.047	-0.05	0.006	0.033	-0.69	-0.682	-0.69	-0.737	-0.704	-0.71	-0.631	-0.615	-0.068	-0.061	-0.238	-0.069	-0.076	-0.177	-0.04	0.006
98001	0	0	0	-0.797	-0.775	-0.775	-0.786	-0.787	-0.832	-0.769	-0.831	-1.23	-1.223	-1.23	-1.259	-1.243	-1.216	-1.214	-1.112	-0.604	-0.599	-0.682	-0.6	-0.616	-0.645	-0.533	-0.403
86647	0	0	0	-0.773	-0.699	-0.699	-0.729	-0.747	-0.851	-0.772	-0.711	-0.824	-0.815	-0.848	-0.847	-0.838	-0.82	-0.824	-0.697	-0.102	-0.103	-0.186	-0.084	-0.113	-0.176	-0.139	-0.039
112532	0	0	0	0.201	0.245	0.245	0.238	0.215	0.185	0.158	0.165	-0.009	-0.016	-0.009	-0.049	-0.022	-0.006	0.046	0.038	-0.813	-0.801	-0.879	-0.814	-0.826	-0.813	-0.806	-0.671
107650	0	0	0	-0.792	-0.719	-0.719	-0.756	-0.773	-0.863	-0.829	-0.778	0.222	0.226	0.197	0.195	0.209	0.227	0.277	0.465	-0.325	-0.319	-0.474	-0.316	-0.332	-0.476	-0.336	-0.189
157334	0	0	0	0.287	0.36	0.36	0.326	0.303	0.203	0.266	0.221	-0.195	-0.186	-0.219	-0.249	-0.209	-0.191	-0.16	0.099	0.313	0.324	0.087	0.327	0.305	0.183	0.317	0.288
106253	0	0	0	-0.424	-0.39	-0.39	-0.397	-0.408	-0.474	-0.497	-0.434	0.914	0.921	0.888	0.906	0.901	0.919	0.971	0.992	-0.979	-0.97	-1.066	-0.967	-1.003	-1.025	-0.845	-0.76
96434	0	0	0	-0.622	-0.601	-0.601	-0.607	-0.603	-0.645	-0.619	-0.616	-0.831	-0.825	-0.831	-0.879	-0.845	-0.827	-0.787	-0.597	-0.649	-0.644	-0.653	-0.654	-0.67	-0.653	-0.601	-0.491
107856	0	0	0	-0.792	-0.75	-0.75	-0.751	-0.772	-0.802	-0.808	-0.828	0.029	0.03	0.004	-0.027	0.015	0.033	0.086	0.316	-0.929	-0.913	-0.839	-0.904	-0.95	-0.894	-0.997	-0.751
106237	0	0	0	0.041	0.076	0.076	0.071	0.059	-0.025	0.008	-0.035	0.053	0.064	0.028	0.033	0.04	0.058	0.102	0.134	-0.758	-0.749	-0.793	-0.756	-0.77	-0.817	-0.776	-0.586
106876	0	0	0	-1.27	-1.236	-1.236	-1.236	-1.251	-1.31	-1.256	-1.209	0.507	0.52	0.481	0.482	0.493	0.502	0.543	0.675	-0.796	-0.792	-0.74	-0.778	-0.808	-0.804	-0.794	-0.558
114553	0	0	0	-1.186	-1.106	-1.106	-1.149	-1.165	-1.187	-1.178	-1.141	-0.454	-0.442	-0.454	-0.486	-0.468	-0.45	-0.452	-0.284	-1.058	-1.066	-0.969	-1.034	-1.079	-0.975	-1.1	-0.815
118566	0	0	0	0.335	0.374	0.374	0.367	0.354	0.252	0.297	0.312	0.029	0.036	0.004	0.003	0.015	0.032	0.086	0.228	0.049	0.055	-0.016	0.059	0.044	-0.058	0.018	0.053
156520	0	0	0	-0.251	-0.212	-0.212	-0.205	-0.23	-0.275	-0.258	-0.271	-0.603	-0.604	-0.628	-0.652	-0.617	-0.599	-0.571	-0.388	-0.479	-0.472	-0.432	-0.457	-0.496	-0.43	-0.48	-0.358
94058	0	0	0	-0.975	-0.947	-0.947	-0.935	-0.961	-1.009	-0.982	-0.989	-0.929	-0.919	-0.954	-0.971	-0.943	-0.943	-0.896	-0.77	-0.643	-0.638	-0.626	-0.636	-0.658	-0.612	-0.665	-0.588
88962	0	0	0	-0.349	-0.313	-0.313	-0.313	-0.335	-0.416	-0.388	-0.386	0.054	0.064	0.029	0.009	0.04	0.058	0.09	0.166	-0.402	-0.39	-0.41	-0.393	-0.413	-0.466	-0.445	-0.316
156525	0	0	0	-0.762	-0.676	-0.676	-0.724	-0.747	-0.772	-0.747	-0.768	-0.437	-0.433	-0.461	-0.494	-0.451	-0.434	-0.42	-0.23	-0.479	-0.472	-0.402	-0.458	-0.496	-0.452	-0.553	-0.403
106483	0	0	0	-0.424	-0.398	-0.398	-0.417	-0.413	-0.431	-0.438	-0.446	-0.392	-0.397	-0.392	-0.436	-0.406	-0.405	-0.35	-0.185	-0.89	-0.875	-0.891	-0.891	-0.916	-0.839	-0.795	-0.623
107418	0	0	0	-0.884	-0.858	-0.858	-0.844	-0.864	-0.914	-0.859	-0.843	-0.07	-0.069	-0.07	-0.094	-0.084	-0.066	-0.057	0.189	-1.014	-1.008	-0.995	-0.996	-1.036	-1.138	-0.991	-0.832
115193	0	0	0	-0.579	-0.525	-0.525	-0.559	-0.568	-0.589	-0.596	-0.586	-0.822	-0.82	-0.846	-0.852	-0.836	-0.819	-0.759	-0.7	-0.091	-0.094	-0.096	-0.087	-0.106	-0.048	-0.109	0.014
106232	0	0	0	0.403	0.433	0.433	0.448	0.424	0.323	0.437	0.359	0.115	0.129	0.09	0.063	0.101	0.118	0.136	0.441	0.148	0.166	0.071	0.152	0.138	0.088	0.1	0.138
99881	0	0	0	0.327	0.4	0.4	0.369	0.34	0.242	0.295	0.265	-0.832	-0.822	-0.857	-0.882	-0.846	-0.828	-0.822	-0.629	-0.083	-0.078	-0.287	-0.077	-0.089	-0.179	-0.1	-0.057
98008	0	0	0	0.083	0.127	0.127	0.126	0.105	0.058	0.059	0.035	-0.434	-0.433	-0.459	-0.49	-0.448	-0.431	-0.379	-0.268	-0.517	-0.503	-0.49	-0.502	-0.531	-0.545	-0.542	-0.418
101967	0	0	0	0.038	0.089	0.089	0.057	0.04	-0.01	-0.001	-0.012	-0.85	-0.852	-0.85	-0.898	-0.863	-0.846	-0.825	-0.695	-0.426	-0.429	-0.463	-0.44	-0.432	-0.428	-0.467	-0.374
101960	0	0	0	-1.448	-1.38	-1.38	-1.411	-1.428	-1.478	-1.464	-1.417	-0.505	-0.498	-0.53	-0.535	-0.519	-0.502	-0.507	-0.33	-0.731	-0.742	-0.727	-0.701	-0.749	-0.715	-0.809	-0.575
83569	0	0	0	-0.984	-0.916	-0.916	-0.953	-0.969	-1.068	-0.982	-0.942	-0.6	-0.593	-0.625	-0.64	-0.613	-0.597	-0.584	-0.428	-0.148	-0.142	-0.356	-0.139	-0.155	-0.302	-0.123	-0.075
115551	0	0	0	-0.54	-0.527	-0.527	-0.519	-0.525	-0.58	-0.557	-0.549	-0.573	-0.562	-0.573	-0.614	-0.587	-0.57	-0.562	-0.338	-0.992	-0.983	-1.038	-0.994	-1.017	-0.991	-0.853	-0.75
101981	0	0	0	-0.074	-0.012	-0.012	-0.056	-0.061	-0.121	-0.12	-0.054	-0.633	-0.629	-0.657	-0.664	-0.647	-0.628	-0.618	-0.351	-0.603	-0.609	-0.597	-0.579	-0.621	-0.632	-0.607	-0.43
115601	0	0	0	-1.042	-0.976	-0.976	-1.005	-1.029	-1.077	-1.052	-0.961	-0.037	-0.037	-0.037	-0.083	-0.051	-0.034	0.028	0.098	-1.073	-1.077	-0.983	-1.06	-1.094	-1.042	-1.057	-0.837
115520	0	0	0	0.188	0.26	0.26	0.227	0.199	0.175	0.134	0.132	-0.172	-0.177	-0.196	-0.21	-0.186	-0.168	-0.16	0.074	-0.523	-0.51	-0.529	-0.501	-0.54	-0.559	-0.547	-0.399
111896	0	0	0	-0.383	-0.302	-0.302	-0.34	-0.362	-0.403	-0.412	-0.387	0.118	0.122	0.093	0.097	0.104	0.121	0.115	0.305	-0.647	-0.637	-0.633	-0.632	-0.664	-0.7	-0.693	-0.559
106020	0	0	0	-0.405	-0.349	-0.349	-0.375	-0.385	-0.448	-0.381	-0.383	-0.359	-0.353	-0.384	-0.39	-0.373	-0.355	-0.313	-0.127	-0.937	-0.929	-0.936	-0.924	-0.955	-0.918	-0.945	-0.742
107332	0	0	0	-0.65	-0.614	-0.614	-0.618	-0.631	-0.662	-0.668	-0.662	0.464	0.463	0.464	0.455	0.451	0.469	0.487	0.659	-1.087	-1.078	-1.004	-1.067	-1.106	-1.054	-1.056	-0.946
102546	0	0	0	-0.219	-0.167	-0.167	-0.187	-0.213	-0.257	-0.192	-0.214	-0.034	-0.033	-0.059	-0.077	-0.047	-0.031	0.023	0.041	-0.129	-0.127	-0.186	-0.134	-0.133	-0.169	-0.144	-0.062
114767	0	0	0	-0.79	-0.724	-0.724	-0.75	-0.778	-0.796	-0.756	-0.783	-0.653	-0.644	-0.678	-0.673	-0.653	-0.65	-0.685	-0.354	-1.064	-1.071	-0.975	-1.032	-1.087	-1.028	-1.141	-0.898
108538	0	0	0	-0.399	-0.36	-0.36	-0.358	-0.378	-0.408	-0.378	-0.382	-0.073	-0.075	-0.099	-0.101	-0.087	-0.07	-0.047	0.144	-1.282	-1.274	-1.164	-1.272	-1.3	-1.251	-1.342	-0.994
84588	0	0	0	-0.904	-0.866	-0.866	-0.872	-0.89	-0.919	-0.862	-0.896	-0.5	-0.495	-0.5	-0.532	-0.514	-0.496	-0.493	-0.406	-0.709	-0.697	-0.874	-0.698	-0.723	-0.809	-0.683	-0.576
103081	0	0	0	-0.385	-0.308	-0.308	-0.341	-0.364	-0.401	-0.411	-0.419	-0.524	-0.513	-0.524	-0.556	-0.538	-0.521	-0.494	-0.273	-0.335	-0.332	-0.335	-0.327	-0.354	-0.316	-0.353	-0.293
115895	0	0	0	-0.105	-0.069	-0.069	-0.06	-0.087	-0.194	-0.091	-0.149	-0.464	-0.451	-0.489	-0.517	-0.478	-0.46	-0.414	-0.246	-0.276	-0.263	-0.368	-0.271	-0.286	-0.436	-0.276	-0.177
109438	0	0	0	0.101	0.121	0.121	0.137	0.107	0.045	0.114	0.08	-0.24	-0.231	-0.24	-0.292	-0.254	-0.236	-0.224	-0.061	0.086	0.09	-0.086	0.085	0.083	-0.016	0.075	0.125
116967	0	0	0	0.723	0.75	0.75	0.749	0.745	0.658	0.697	0.66	-0.944	-0.938	-0.944	-0.971	-0.957	-0.958	-0.888	-0.832	1	1.003	0.797	1.003	1.002	0.885	1.045	0.893
107462	0	0	0	-0.41	-0.372	-0.372	-0.367	-0.396	-0.43	-0.429	-0.412	0.309	0.308	0.309	0.266	0.295	0.312	0.331	0.502	-0.38	-0.371	-0.319	-0.376	-0.395	-0.336	-0.458	-0.338
99060	0	0	0	-0.718	-0.643	-0.643	-0.685	-0.697	-0.785	-0.731	-0.645	-1.258	-1.258	-1.282	-1.306	-1.272	-1.254	-1.177	-1.039	-0.949	-0.95	-1.075	-0.937	-0.963	-0.996	-0.906	-0.697
109989	0	0	0	-1.131	-1.097	-1.097	-1.094	-1.12	-1.144	-1.055	-1.075	-0.723	-0.711	-0.747	-0.77	-0.737	-0.719	-0.661	-0.514	-1.205	-1.187	-1.137	-1.182	-1.235	-1.168	-1.054	-0.887
155318	0	0	0	-0.736	-0.697	-0.697	-0.689	-0.722	-0.75	-0.694	-0.736	-0.903	-0.902	-0.928	-0.956	-0.917	-0.9	-0.881	-0.65	-0.458	-0.442	-0.39	-0.458	-0.473	-0.397	-0.514	-0.316
157251	0	0	0	-0.588	-0.524	-0.524	-0.557	-0.575	-0.616	-0.583	-0.616	-1.083	-1.08	-1.083	-1.095	-1.097	-1.08	-1.047	-0.907	-0.294	-0.314	-0.275	-0.274	-0.31	-0.236	-0.33	-0.147
107844	0	0	0	-0.654	-0.632	-0.632	-0.622	-0.639	-0.649	-0.659	-0.636	-0.244	-0.245	-0.269	-0.3	-0.258	-0.24	-0.186	0.065	-1.043	-1.027	-0.995	-1.028	-1.071	-1.125	-0.919	-0.785
110786	0	0	1	0.26	0.322	0.322	0.282	0.281	0.218	0.248	0.242	0.175	0.174	0.15	0.157	0.175	0.162	0.183	0.424	0.51	0.529	0.388	0.503	0.502	0.453	0.471	0.41
100875	0	0	0	0.169	0.227	0.227	0.192	0.177	0.084	0.151	0.154	-0.731	-0.72	-0.731	-0.745	-0.745	-0.727	-0.697	-0.55	0.094	0.102	0.041	0.095	0.08	0.063	0.055	0.136
108706	0	0	0	-0.341	-0.271	-0.271	-0.294	-0.328	-0.365	-0.332	-0.305	0.026	0.027	0.026	0.005	0.012	0.029	0.042	0.259	-0.574	-0.574	-0.546	-0.578	-0.589	-0.573	-0.665	-0.564
116668	0	0	0	-1.171	-1.134	-1.134	-1.131	-1.165	-1.177	-1.193	-1.194	-0.302	-0.299	-0.328	-0.339	-0.316	-0.299	-0.234	-0.055	-1.477	-1.467	-1.401	-1.459	-1.491	-1.383	-1.559	-1.211
116931	0	0	0	0.243	0.266	0.266	0.275	0.255	0.151	0.22	0.228	-0.399	-0.398	-0.425	-0.451	-0.413	-0.397	-0.328	-0.298	-0.276	-0.256	-0.402	-0.277	-0.29	-0.333	-0.234	-0.133
116929	0	0	0	-0.603	-0.529	-0.529	-0.559	-0.582	-0.643	-0.601	-0.516	-0.051	-0.039	-0.051	-0.099	-0.065	-0.048	-0.012	0.158	-1.158	-1.151	-1.191	-1.144	-1.174	-1.161	-1.192	-0.915
106233	0	0	0	-0.24	-0.176	-0.176	-0.213	-0.231	-0.336	-0.243	-0.192	-0.392	-0.402	-0.418	-0.433	-0.392	-0.39	-0.381	-0.175	-0.248	-0.248	-0.437	-0.241	-0.25	-0.304	-0.216	-0.161
90633	0	0	0	-0.356	-0.325	-0.325	-0.317	-0.343	-0.454	-0.332	-0.424	-0.969	-0.974	-0.969	-1.014	-0.983	-0.982	-0.911	-0.891	-0.756	-0.746	-0.87	-0.754	-0.769	-0.809	-0.716	-0.608
83629	0	0	0	-1.093	-1.026	-1.026	-1.057	-1.085	-1.115	-1.106	-1.084	-0.292	-0.281	-0.317	-0.338	-0.306	-0.305	-0.262	-0.056	-0.694	-0.697	-0.616	-0.683	-0.719	-0.64	-0.591	-0.515
94103	0	0	0	-0.793	-0.723	-0.723	-0.753	-0.783	-0.866	-0.749	-0.756	-1	-1.003	-1.024	-1.043	-1.014	-0.997	-0.954	-0.948	-0.166	-0.164	-0.21	-0.161	-0.173	-0.196	-0.188	-0.039
96972	0	0	0	0.01	0.073	0.073	0.055	0.024	-0.053	0.025	-0.077	-1.107	-1.099	-1.131	-1.156	-1.121	-1.103	-1.041	-0.992	0.353	0.35	0.228	0.367	0.346	0.252	0.303	0.335
97490	0	0	0	-0.116	-0.065	-0.065	-0.084	-0.1	-0.168	-0.139	-0.164	0.073	0.077	0.048	0.043	0.06	0.077	0.145	0.119	-0.306	-0.288	-0.414	-0.292	-0.315	-0.459	-0.264	-0.213
107375	0	0	0	0.23	0.243	0.243	0.23	0.231	0.219	0.193	0.145	-0.385	-0.39	-0.409	-0.415	-0.398	-0.382	-0.309	-0.3	-0.341	-0.333	-0.373	-0.339	-0.356	-0.318	-0.282	-0.174
115620	0	0	0	-1.141	-1.082	-1.082	-1.101	-1.122	-1.181	-1.14	-1.087	-0.328	-0.323	-0.354	-0.369	-0.342	-0.325	-0.312	-0.117	-0.948	-0.955	-0.842	-0.941	-0.969	-0.956	-0.97	-0.755
94052	0	0	0	-0.73	-0.651	-0.651	-0.695	-0.71	-0.757	-0.672	-0.764	-0.638	-0.641	-0.663	-0.667	-0.652	-0.633	-0.602	-0.416	-0.635	-0.633	-0.589	-0.624	-0.65	-0.554	-0.721	-0.529
107662	0	0	0	-0.873	-0.817	-0.817	-0.84	-0.865	-0.895	-0.857	-0.885	-0.792	-0.8	-0.792	-0.83	-0.792	-0.789	-0.778	-0.609	-0.771	-0.785	-0.77	-0.771	-0.784	-0.776	-0.832	-0.613
82969	0	0	1	-0.025	-0.016	-0.016	-0.013	-0.01	-0.054	-0.118	-0.082	-0.218	-0.21	-0.218	-0.22	-0.218	-0.214	-0.211	-0.126	-0.503	-0.495	-0.467	-0.494	-0.52	-0.461	-0.479	-0.404
97519	0	0	0	-0.721	-0.647	-0.647	-0.68	-0.709	-0.738	-0.697	-0.714	-0.377	-0.376	-0.402	-0.447	-0.391	-0.372	-0.341	-0.18	-0.719	-0.724	-0.716	-0.715	-0.732	-0.787	-0.786	-0.668
89711	0	0	0	-0.811	-0.75	-0.75	-0.778	-0.797	-0.864	-0.818	-0.76	-0.319	-0.323	-0.319	-0.382	-0.319	-0.314	-0.292	-0.096	-0.413	-0.419	-0.451	-0.407	-0.421	-0.551	-0.443	-0.357
113386	0	0	0	-0.251	-0.225	-0.225	-0.219	-0.231	-0.349	-0.244	-0.277	-0.2	-0.196	-0.225	-0.242	-0.213	-0.213	-0.163	0.061	0.006	0.012	-0.23	0.012	-0.002	-0.188	0.027	0.047
94107	0	0	0	-0.44	-0.403	-0.403	-0.396	-0.42	-0.455	-0.397	-0.42	-0.533	-0.534	-0.558	-0.562	-0.547	-0.529	-0.494	-0.316	-0.343	-0.33	-0.277	-0.325	-0.36	-0.28	-0.405	-0.274
109026	0	0	0	-0.983	-0.954	-0.954	-0.948	-0.969	-1.007	-0.95	-1	-0.299	-0.3	-0.325	-0.344	-0.313	-0.295	-0.246	-0.062	-0.726	-0.716	-0.735	-0.728	-0.744	-0.816	-0.649	-0.548
114752	0	0	0	-1.241	-1.163	-1.163	-1.205	-1.221	-1.237	-1.206	-1.252	-0.511	-0.509	-0.535	-0.541	-0.525	-0.507	-0.493	-0.317	-0.481	-0.487	-0.433	-0.455	-0.5	-0.469	-0.522	-0.331
101955	0	0	0	0.207	0.232	0.232	0.236	0.224	0.139	0.202	0.129	-0.865	-0.869	-0.89	-0.913	-0.879	-0.86	-0.781	-0.667	-0.069	-0.066	-0.117	-0.071	-0.076	-0.184	-0.115	-0.025
116942	0	0	0	-0.67	-0.635	-0.635	-0.633	-0.656	-0.742	-0.636	-0.675	-0.054	-0.047	-0.08	-0.104	-0.068	-0.05	0.005	0.161	0.011	0.021	-0.192	0.021	-0.001	-0.114	0.026	0.052
106625	0	0	0	-0.185	-0.149	-0.149	-0.146	-0.173	-0.255	-0.214	-0.186	0.413	0.408	0.388	0.363	0.399	0.417	0.453	0.614	-0.395	-0.383	-0.518	-0.39	-0.404	-0.515	-0.395	-0.297
153128	0	0	0	0.33	0.352	0.352	0.371	0.345	0.301	0.3	0.327	0.45	0.449	0.45	0.412	0.436	0.452	0.474	0.659	-0.603	-0.589	-0.66	-0.586	-0.617	-0.571	-0.657	-0.462
115585	0	0	0	-0.86	-0.822	-0.822	-0.828	-0.853	-0.877	-0.879	-0.826	-0.888	-0.886	-0.912	-0.916	-0.901	-0.884	-0.874	-0.689	-0.359	-0.35	-0.288	-0.346	-0.374	-0.29	-0.432	-0.266
100299	0	0	0	-0.534	-0.462	-0.462	-0.5	-0.523	-0.57	-0.521	-0.516	-0.952	-0.951	-0.977	-0.982	-0.967	-0.948	-0.906	-0.724	-0.893	-0.896	-0.83	-0.868	-0.917	-0.864	-0.943	-0.659
100112	0	0	0	-0.777	-0.699	-0.699	-0.736	-0.766	-0.822	-0.745	-0.764	-0.32	-0.321	-0.344	-0.35	-0.334	-0.316	-0.317	-0.031	-0.873	-0.878	-0.858	-0.863	-0.887	-0.929	-0.95	-0.694
157602	0	0	0	-0.719	-0.643	-0.643	-0.682	-0.706	-0.744	-0.687	-0.722	-0.173	-0.176	-0.198	-0.196	-0.186	-0.17	-0.123	0.022	-0.568	-0.568	-0.494	-0.548	-0.586	-0.496	-0.624	-0.506
100382	0	0	0	-1.11	-1.028	-1.028	-1.076	-1.089	-1.16	-1.111	-1.056	-0.489	-0.49	-0.489	-0.518	-0.503	-0.485	-0.43	-0.279	-0.63	-0.633	-0.824	-0.612	-0.642	-0.792	-0.617	-0.52
106822	0	0	0	-0.751	-0.679	-0.679	-0.72	-0.749	-0.773	-0.785	-0.748	0.046	0.037	0.046	0.024	0.046	0.049	0.044	0.257	-1.199	-1.187	-1.147	-1.17	-1.219	-1.113	-1.232	-0.991
98623	0	0	0	0.296	0.354	0.354	0.336	0.313	0.214	0.289	0.22	-0.635	-0.631	-0.635	-0.663	-0.649	-0.632	-0.614	-0.414	-0.046	-0.048	-0.204	-0.039	-0.056	-0.115	-0.088	0.02
104304	0	0	0	-0.148	-0.137	-0.137	-0.156	-0.14	-0.152	-0.177	-0.18	-0.812	-0.81	-0.812	-0.819	-0.812	-0.827	-0.812	-0.65	-0.43	-0.427	-0.543	-0.441	-0.431	-0.402	-0.455	-0.358
115549	0	0	0	-0.226	-0.159	-0.159	-0.188	-0.214	-0.248	-0.251	-0.203	-0.012	-0.013	-0.037	-0.048	-0.026	-0.008	-0.016	0.205	-0.691	-0.684	-0.789	-0.671	-0.703	-0.712	-0.73	-0.545
99072	0	0	0	-1.093	-1.018	-1.018	-1.061	-1.077	-1.135	-1.033	-0.984	-0.769	-0.766	-0.769	-0.808	-0.769	-0.764	-0.737	-0.591	-1.812	-1.837	-1.917	-1.805	-1.833	-1.833	-1.805	-1.602
103718	0	0	0	-0.359	-0.28	-0.28	-0.328	-0.339	-0.434	-0.371	-0.347	0.103	0.115	0.079	0.087	0.089	0.107	0.157	0.405	-0.001	0.013	-0.197	0.01	-0.008	-0.145	0.001	0.049
101162	0	0	0	-0.201	-0.162	-0.162	-0.155	-0.184	-0.254	-0.231	-0.252	-0.698	-0.686	-0.722	-0.741	-0.698	-0.695	-0.697	-0.489	-0.445	-0.425	-0.423	-0.44	-0.462	-0.415	-0.491	-0.379
85866	0	0	0	0.112	0.169	0.169	0.146	0.125	0.073	0.094	0.071	-0.311	-0.316	-0.311	-0.343	-0.311	-0.308	-0.285	-0.242	-0.293	-0.288	-0.428	-0.287	-0.299	-0.34	-0.307	-0.19
113169	0	0	0	-1.193	-1.121	-1.121	-1.161	-1.172	-1.205	-1.195	-1.096	0.108	0.107	0.083	0.071	0.108	0.111	0.082	0.329	-0.968	-0.966	-0.902	-0.947	-0.98	-1.051	-0.996	-0.712
110789	0	0	0	-0.988	-0.917	-0.917	-0.95	-0.976	-1.026	-0.973	-0.923	-0.488	-0.48	-0.513	-0.513	-0.488	-0.484	-0.462	-0.294	-1.049	-1.062	-1.054	-1.025	-1.071	-1.052	-1.069	-0.845
105913	0	0	0	-0.86	-0.834	-0.834	-0.84	-0.85	-0.858	-0.862	-0.849	-0.199	-0.195	-0.225	-0.204	-0.199	-0.197	-0.197	-0.052	-0.693	-0.692	-0.653	-0.691	-0.697	-0.615	-0.715	-0.581
94117	0	0	0	-0.361	-0.277	-0.277	-0.323	-0.344	-0.377	-0.315	-0.362	-0.396	-0.405	-0.421	-0.427	-0.41	-0.392	-0.349	-0.182	-0.38	-0.374	-0.323	-0.368	-0.396	-0.323	-0.425	-0.334
107380	0	0	0	-0.279	-0.224	-0.224	-0.264	-0.265	-0.309	-0.373	-0.336	0.43	0.431	0.43	0.403	0.43	0.435	0.423	0.619	-0.848	-0.85	-0.812	-0.833	-0.865	-0.767	-0.849	-0.761
110364	0	0	0	-0.424	-0.351	-0.351	-0.384	-0.403	-0.497	-0.438	-0.436	-0.102	-0.091	-0.127	-0.125	-0.116	-0.098	-0.059	0.14	-0.96	-0.959	-0.929	-0.951	-0.978	-1.027	-0.995	-0.782
106220	0	0	0	-1.296	-1.269	-1.269	-1.261	-1.276	-1.307	-1.319	-1.205	-0.041	-0.033	-0.066	-0.074	-0.055	-0.037	0.039	0.147	-1.712	-1.715	-1.559	-1.7	-1.734	-1.641	-1.688	-1.402
156509	0	0	0	-1.083	-1.007	-1.007	-1.051	-1.063	-1.079	-1.103	-1.051	-0.071	-0.064	-0.096	-0.127	-0.085	-0.068	-0.063	0.114	-0.668	-0.669	-0.58	-0.645	-0.686	-0.635	-0.748	-0.506
99041	0	0	0	0.402	0.444	0.444	0.44	0.422	0.352	0.389	0.354	-0.767	-0.761	-0.791	-0.79	-0.78	-0.763	-0.749	-0.538	0.037	0.056	-0.069	0.04	0.031	-0.075	-0.001	0.063
115300	0	0	0	-0.651	-0.621	-0.621	-0.615	-0.631	-0.671	-0.674	-0.644	-0.76	-0.759	-0.785	-0.814	-0.774	-0.756	-0.72	-0.559	-1.205	-1.191	-1.083	-1.18	-1.228	-1.168	-1.227	-0.995
147887	0	0	0	-0.589	-0.517	-0.517	-0.552	-0.578	-0.657	-0.595	-0.517	-0.459	-0.455	-0.459	-0.514	-0.473	-0.456	-0.439	-0.184	-0.79	-0.781	-0.789	-0.774	-0.803	-0.848	-0.802	-0.546
115605	0	0	0	-1.522	-1.492	-1.492	-1.492	-1.502	-1.517	-1.526	-1.461	-0.236	-0.224	-0.261	-0.295	-0.25	-0.233	-0.21	-0.066	-1.304	-1.315	-1.132	-1.286	-1.317	-1.219	-1.318	-0.984
116735	0	0	0	-0.503	-0.431	-0.431	-0.461	-0.488	-0.541	-0.542	-0.516	-0.654	-0.65	-0.679	-0.706	-0.668	-0.649	-0.608	-0.355	-0.597	-0.594	-0.641	-0.58	-0.61	-0.62	-0.649	-0.514
106845	0	0	0	-0.497	-0.459	-0.459	-0.459	-0.477	-0.564	-0.532	-0.488	0.115	0.124	0.089	0.066	0.101	0.119	0.11	0.329	-0.948	-0.945	-0.919	-0.926	-0.965	-0.937	-0.926	-0.761
110844	0	0	0	-0.751	-0.711	-0.711	-0.718	-0.73	-0.822	-0.757	-0.724	0.142	0.151	0.117	0.128	0.128	0.145	0.159	0.306	-0.586	-0.573	-0.597	-0.569	-0.6	-0.638	-0.594	-0.437
109986	0	0	0	-1.284	-1.246	-1.246	-1.251	-1.268	-1.307	-1.264	-1.251	-0.085	-0.076	-0.11	-0.137	-0.099	-0.081	-0.02	0.08	-1.049	-1.049	-0.977	-1.041	-1.077	-1.037	-0.944	-0.834
112264	0	0	0	-0.658	-0.593	-0.593	-0.621	-0.64	-0.765	-0.64	-0.684	-0.725	-0.728	-0.75	-0.765	-0.739	-0.746	-0.654	-0.607	-0.54	-0.543	-0.599	-0.534	-0.547	-0.613	-0.574	-0.333
118788	0	0	0	-0.809	-0.741	-0.741	-0.769	-0.788	-0.809	-0.829	-0.848	-0.769	-0.763	-0.794	-0.813	-0.783	-0.765	-0.732	-0.549	-1.222	-1.23	-1.214	-1.203	-1.243	-1.134	-1.258	-1.036
105908	0	0	1	0.248	0.309	0.309	0.266	0.259	0.206	0.229	0.255	0.346	0.347	0.346	0.312	0.332	0.35	0.39	0.533	-0.316	-0.314	-0.342	-0.312	-0.333	-0.314	-0.293	-0.24
116959	0	0	0	-0.513	-0.475	-0.475	-0.475	-0.504	-0.547	-0.563	-0.457	-0.941	-0.94	-0.966	-0.999	-0.955	-0.955	-0.906	-0.734	-0.334	-0.323	-0.257	-0.311	-0.348	-0.289	-0.359	-0.297
111829	0	0	0	-0.349	-0.282	-0.282	-0.341	-0.328	-0.437	-0.405	-0.332	-0.397	-0.403	-0.397	-0.424	-0.397	-0.41	-0.41	-0.181	-0.523	-0.521	-0.61	-0.528	-0.533	-0.612	-0.562	-0.473
98626	0	0	0	0.514	0.533	0.533	0.525	0.531	0.481	0.439	0.447	-0.968	-0.967	-0.968	-1.005	-0.968	-0.966	-0.952	-0.876	-0.058	-0.049	-0.097	-0.06	-0.071	-0.052	-0.031	0.047
104514	0	0	0	-0.734	-0.656	-0.656	-0.691	-0.713	-0.739	-0.763	-0.73	-0.652	-0.651	-0.676	-0.705	-0.666	-0.648	-0.589	-0.453	-0.458	-0.449	-0.412	-0.447	-0.475	-0.41	-0.479	-0.343
112266	0	0	0	0.291	0.346	0.346	0.332	0.299	0.244	0.31	0.235	-0.729	-0.73	-0.729	-0.785	-0.743	-0.725	-0.695	-0.68	-0.348	-0.349	-0.344	-0.348	-0.358	-0.342	-0.395	-0.255
118751	0	0	0	-0.585	-0.525	-0.525	-0.557	-0.575	-0.673	-0.554	-0.602	-0.45	-0.441	-0.45	-0.451	-0.45	-0.446	-0.43	-0.407	-0.317	-0.316	-0.55	-0.322	-0.322	-0.444	-0.322	-0.231
107673	0	0	0	-0.446	-0.374	-0.374	-0.411	-0.433	-0.438	-0.461	-0.437	0.05	0.046	0.024	0.007	0.05	0.053	0.027	0.234	-0.684	-0.685	-0.676	-0.669	-0.7	-0.664	-0.773	-0.573
101982	0	0	0	0.162	0.22	0.22	0.183	0.175	0.133	0.112	0.191	-0.142	-0.141	-0.168	-0.16	-0.156	-0.14	-0.112	0.015	-0.6	-0.594	-0.596	-0.594	-0.619	-0.563	-0.523	-0.401
113377	0	0	0	-0.626	-0.553	-0.553	-0.594	-0.606	-0.701	-0.644	-0.648	0.006	0.005	-0.019	-0.034	-0.008	0.01	0.03	0.22	-0.056	-0.047	-0.206	-0.049	-0.064	-0.217	-0.05	0.017
106465	0	0	0	-0.37	-0.353	-0.353	-0.351	-0.355	-0.379	-0.367	-0.349	0.047	0.055	0.047	0.033	0.033	0.049	0.118	0.259	-0.289	-0.292	-0.359	-0.292	-0.303	-0.26	-0.253	-0.154
109188	0	0	0	-0.878	-0.806	-0.806	-0.842	-0.858	-0.939	-0.894	-0.831	-0.217	-0.215	-0.241	-0.246	-0.231	-0.213	-0.201	-0.021	-0.942	-0.956	-0.873	-0.929	-0.958	-1.019	-0.927	-0.688
115522	0	0	0	-0.514	-0.447	-0.447	-0.473	-0.501	-0.523	-0.544	-0.47	-0.187	-0.184	-0.212	-0.233	-0.201	-0.183	-0.149	-0.02	-0.981	-0.978	-0.935	-0.954	-1.001	-0.931	-1.023	-0.829
95190	0	0	0	-0.896	-0.847	-0.847	-0.884	-0.885	-0.972	-0.874	-0.837	-0.683	-0.684	-0.683	-0.738	-0.697	-0.696	-0.646	-0.494	-0.19	-0.191	-0.312	-0.181	-0.201	-0.335	-0.174	-0.063
108508	0	0	0	-1.284	-1.209	-1.209	-1.242	-1.27	-1.29	-1.277	-1.234	0.354	0.353	0.328	0.31	0.34	0.356	0.374	0.538	-1.425	-1.424	-1.309	-1.406	-1.437	-1.394	-1.445	-1.153
115302	0	0	0	0.061	0.082	0.082	0.059	0.073	0.014	0.027	0.072	-1.205	-1.202	-1.23	-1.229	-1.205	-1.227	-1.185	-1.041	-0.199	-0.186	-0.275	-0.214	-0.212	-0.235	-0.156	-0.11
104719	0	0	1	-0.787	-0.718	-0.718	-0.746	-0.772	-0.787	-0.787	-0.77	0.047	0.059	0.022	0.013	0.033	0.051	0.083	0.272	-0.969	-0.975	-0.873	-0.935	-0.992	-0.899	-0.996	-0.769
101155	0	0	0	-0.667	-0.595	-0.595	-0.646	-0.652	-0.686	-0.671	-0.656	-0.55	-0.544	-0.575	-0.571	-0.55	-0.546	-0.507	-0.298	-1.408	-1.417	-1.401	-1.397	-1.43	-1.366	-1.322	-1.116
99071	0	0	0	-0.391	-0.372	-0.372	-0.359	-0.375	-0.425	-0.351	-0.326	-0.334	-0.33	-0.334	-0.384	-0.348	-0.331	-0.284	-0.09	-1.071	-1.054	-1.072	-1.063	-1.097	-1.097	-0.941	-0.785
115324	0	0	0	-0.328	-0.26	-0.26	-0.292	-0.313	-0.407	-0.329	-0.27	-0.911	-0.919	-0.911	-0.967	-0.925	-0.907	-0.832	-0.713	-0.621	-0.62	-0.677	-0.603	-0.635	-0.74	-0.648	-0.462
116733	0	0	0	-1.204	-1.171	-1.171	-1.166	-1.188	-1.232	-1.237	-1.199	-0.315	-0.315	-0.34	-0.368	-0.329	-0.311	-0.266	-0.095	-1.519	-1.523	-1.567	-1.507	-1.53	-1.494	-1.61	-1.364
101161	0	0	0	-0.483	-0.411	-0.411	-0.453	-0.462	-0.508	-0.48	-0.5	-0.905	-0.893	-0.929	-0.924	-0.919	-0.902	-0.857	-0.698	-0.278	-0.272	-0.421	-0.273	-0.29	-0.303	-0.259	-0.204
100338	0	0	0	-1.048	-0.976	-0.976	-1.013	-1.029	-1.074	-1.066	-1.041	-0.089	-0.08	-0.114	-0.145	-0.103	-0.086	-0.069	0.181	-0.768	-0.773	-0.712	-0.749	-0.786	-0.791	-0.796	-0.612
99789	0	0	0	-0.815	-0.785	-0.785	-0.775	-0.804	-0.868	-0.779	-0.796	-0.96	-0.952	-0.985	-1.011	-0.974	-0.957	-0.939	-0.736	-1.183	-1.183	-1.153	-1.187	-1.203	-1.143	-1.091	-0.909
115186	0	0	0	-0.561	-0.526	-0.526	-0.523	-0.547	-0.642	-0.529	-0.53	0.101	0.095	0.075	0.051	0.087	0.105	0.115	0.355	-0.323	-0.31	-0.472	-0.318	-0.328	-0.507	-0.309	-0.194
107465	0	0	0	-0.276	-0.237	-0.237	-0.231	-0.264	-0.293	-0.341	-0.299	0.722	0.719	0.696	0.71	0.709	0.724	0.72	0.928	-0.886	-0.877	-0.788	-0.871	-0.905	-0.825	-0.892	-0.811
117426	0	0	0	-0.569	-0.54	-0.54	-0.533	-0.556	-0.594	-0.572	-0.585	-0.361	-0.368	-0.386	-0.404	-0.374	-0.358	-0.339	-0.139	-1.171	-1.157	-1.148	-1.161	-1.184	-1.178	-1.165	-1.096
112307	0	0	0	-1.774	-1.757	-1.757	-1.74	-1.756	-1.806	-1.764	-1.726	-1.071	-1.069	-1.095	-1.106	-1.071	-1.086	-1.028	-1.047	-1.081	-1.099	-1.045	-1.077	-1.098	-1.139	-1.097	-1.04
111873	0	0	0	0.197	0.215	0.215	0.232	0.197	0.133	0.22	0.205	-0.613	-0.62	-0.613	-0.655	-0.626	-0.627	-0.577	-0.563	0.199	0.21	0.116	0.196	0.197	0.166	0.17	0.172
114905	0	0	0	-0.922	-0.852	-0.852	-0.878	-0.901	-0.942	-0.943	-0.92	-0.316	-0.308	-0.316	-0.366	-0.33	-0.312	-0.298	-0.088	-1.051	-1.047	-1.033	-1.028	-1.067	-1.083	-1.077	-0.839
109478	0	0	0	-0.216	-0.191	-0.191	-0.184	-0.204	-0.228	-0.208	-0.23	0.45	0.455	0.45	0.4	0.436	0.453	0.491	0.667	-0.71	-0.69	-0.72	-0.691	-0.725	-0.697	-0.74	-0.524
110294	0	0	0	-1.298	-1.269	-1.269	-1.26	-1.278	-1.346	-1.279	-1.169	-0.642	-0.642	-0.667	-0.694	-0.656	-0.639	-0.6	-0.459	-0.85	-0.847	-0.905	-0.854	-0.859	-0.927	-0.879	-0.587
115917	0	0	0	-0.871	-0.796	-0.796	-0.837	-0.853	-0.933	-0.861	-0.9	-0.556	-0.543	-0.581	-0.585	-0.57	-0.553	-0.544	-0.288	-0.644	-0.647	-0.598	-0.631	-0.658	-0.678	-0.668	-0.498
104718	0	0	0	-1.043	-0.965	-0.965	-1.008	-1.023	-1.067	-1.054	-1.009	-0.618	-0.606	-0.643	-0.673	-0.633	-0.614	-0.563	-0.372	-0.809	-0.811	-0.892	-0.785	-0.824	-0.801	-0.822	-0.647
106268	0	0	0	-0.278	-0.203	-0.203	-0.237	-0.258	-0.323	-0.297	-0.326	0.223	0.233	0.198	0.189	0.209	0.227	0.257	0.428	-0.384	-0.381	-0.406	-0.379	-0.397	-0.384	-0.409	-0.323
96974	0	0	0	-1.629	-1.562	-1.562	-1.598	-1.616	-1.647	-1.574	-1.605	-0.634	-0.629	-0.659	-0.703	-0.647	-0.629	-0.601	-0.436	-1.251	-1.26	-1.209	-1.241	-1.27	-1.305	-1.254	-1.204
115878	0	0	0	-0.715	-0.673	-0.673	-0.68	-0.694	-0.786	-0.683	-0.682	-0.048	-0.039	-0.073	-0.102	-0.062	-0.045	-0.039	0.236	-0.48	-0.467	-0.45	-0.465	-0.494	-0.598	-0.492	-0.355
117454	0	0	0	-0.536	-0.467	-0.467	-0.495	-0.518	-0.567	-0.529	-0.51	-0.152	-0.152	-0.178	-0.195	-0.166	-0.148	-0.1	0.101	-0.692	-0.696	-0.686	-0.674	-0.709	-0.698	-0.747	-0.613
103105	0	0	0	-0.298	-0.216	-0.216	-0.258	-0.286	-0.381	-0.28	-0.289	-0.233	-0.236	-0.259	-0.28	-0.247	-0.229	-0.17	-0.026	-0.906	-0.902	-0.989	-0.891	-0.919	-0.953	-0.925	-0.735
85871	0	0	0	-0.498	-0.422	-0.422	-0.46	-0.478	-0.547	-0.51	-0.465	-0.073	-0.068	-0.098	-0.116	-0.087	-0.069	-0.051	0.114	-0.346	-0.337	-0.363	-0.324	-0.362	-0.436	-0.373	-0.231
111176	0	0	0	-0.472	-0.389	-0.389	-0.433	-0.466	-0.491	-0.424	-0.464	0.769	0.77	0.769	0.756	0.769	0.771	0.779	0.939	-0.629	-0.632	-0.598	-0.611	-0.639	-0.569	-0.725	-0.545
155528	0	0	0	-0.454	-0.38	-0.38	-0.408	-0.434	-0.509	-0.423	-0.462	-0.458	-0.444	-0.483	-0.507	-0.472	-0.454	-0.449	-0.215	-0.558	-0.541	-0.543	-0.534	-0.574	-0.607	-0.625	-0.428
106901	0	0	0	-0.081	-0.019	-0.019	-0.038	-0.06	-0.125	-0.115	-0.147	-0.631	-0.618	-0.631	-0.66	-0.631	-0.628	-0.632	-0.453	-0.575	-0.579	-0.549	-0.574	-0.587	-0.508	-0.653	-0.508
96979	0	0	0	-0.658	-0.62	-0.62	-0.62	-0.637	-0.729	-0.674	-0.665	-0.788	-0.782	-0.812	-0.84	-0.802	-0.784	-0.742	-0.561	-0.874	-0.868	-0.811	-0.862	-0.887	-1.023	-0.89	-0.718
113206	0	0	0	-0.983	-0.911	-0.911	-0.948	-0.964	-0.984	-0.975	-0.936	-0.367	-0.363	-0.391	-0.413	-0.381	-0.363	-0.34	-0.146	-0.752	-0.754	-0.686	-0.736	-0.767	-0.833	-0.781	-0.534
100995	0	0	0	0.636	0.65	0.65	0.642	0.654	0.597	0.565	0.601	-0.718	-0.719	-0.743	-0.741	-0.731	-0.715	-0.639	-0.575	-0.771	-0.76	-0.883	-0.788	-0.791	-0.749	-0.693	-0.593
154732	0	0	0	-0.512	-0.437	-0.437	-0.473	-0.492	-0.579	-0.534	-0.513	-0.631	-0.632	-0.656	-0.679	-0.646	-0.628	-0.622	-0.4	-0.668	-0.663	-0.786	-0.657	-0.68	-0.744	-0.661	-0.489
117899	0	0	0	0.07	0.106	0.106	0.105	0.084	0.024	0.042	0.017	0.341	0.348	0.316	0.323	0.328	0.344	0.357	0.503	-0.248	-0.242	-0.267	-0.243	-0.254	-0.305	-0.295	-0.179
147830	0	0	0	0.105	0.135	0.135	0.143	0.117	0.075	0.092	0.054	-0.024	-0.023	-0.024	-0.077	-0.038	-0.021	-0.004	0.209	0.06	0.067	-0.119	0.073	0.053	0.062	0.017	0.061
95282	0	0	0	-0.163	-0.111	-0.111	-0.124	-0.145	-0.197	-0.211	-0.154	-0.68	-0.685	-0.68	-0.705	-0.68	-0.676	-0.669	-0.524	-0.734	-0.736	-0.832	-0.735	-0.747	-0.691	-0.749	-0.67
97518	0	0	0	-0.37	-0.309	-0.309	-0.334	-0.362	-0.424	-0.357	-0.37	-0.233	-0.24	-0.233	-0.287	-0.247	-0.229	-0.194	-0.083	-0.644	-0.634	-0.798	-0.644	-0.654	-0.697	-0.686	-0.572
117678	0	0	0	-0.702	-0.645	-0.645	-0.678	-0.694	-0.74	-0.73	-0.686	-0.101	-0.109	-0.101	-0.147	-0.101	-0.099	-0.108	0.052	-0.709	-0.703	-0.743	-0.713	-0.717	-0.674	-0.706	-0.627
156510	0	0	0	-0.526	-0.504	-0.504	-0.49	-0.512	-0.57	-0.556	-0.546	0.12	0.117	0.095	0.08	0.107	0.124	0.153	0.353	-0.545	-0.54	-0.674	-0.534	-0.556	-0.641	-0.545	-0.463
117453	0	0	0	-1.303	-1.232	-1.232	-1.269	-1.284	-1.333	-1.279	-1.284	-0.58	-0.578	-0.604	-0.609	-0.594	-0.576	-0.574	-0.395	-0.94	-0.944	-0.966	-0.929	-0.954	-0.98	-0.961	-0.711
102548	0	0	0	0.129	0.157	0.157	0.163	0.151	0.116	0.088	0.13	0.063	0.058	0.063	0.022	0.049	0.068	0.077	0.261	-0.367	-0.356	-0.412	-0.367	-0.373	-0.436	-0.393	-0.29
100201	0	0	0	-1.142	-1.072	-1.072	-1.113	-1.13	-1.156	-1.112	-1.091	-0.934	-0.933	-0.958	-0.988	-0.948	-0.93	-0.861	-0.78	-0.878	-0.881	-0.81	-0.862	-0.901	-0.923	-0.831	-0.648
106502	0	0	0	-0.317	-0.278	-0.278	-0.285	-0.297	-0.392	-0.329	-0.353	0.325	0.328	0.299	0.279	0.311	0.328	0.339	0.522	-0.484	-0.474	-0.689	-0.468	-0.492	-0.585	-0.488	-0.419
107667	0	0	0	-0.875	-0.834	-0.834	-0.843	-0.856	-0.876	-0.835	-0.869	-0.594	-0.593	-0.618	-0.639	-0.608	-0.591	-0.52	-0.45	-0.944	-0.933	-0.811	-0.922	-0.96	-0.9	-0.965	-0.681
101974	0	0	0	-0.27	-0.25	-0.25	-0.232	-0.247	-0.295	-0.294	-0.28	-0.863	-0.873	-0.888	-0.895	-0.877	-0.86	-0.81	-0.652	-1.246	-1.225	-1.208	-1.243	-1.259	-1.202	-1.245	-0.962
115201	0	0	0	0.179	0.243	0.243	0.207	0.197	0.086	0.125	0.175	-0.202	-0.202	-0.226	-0.251	-0.215	-0.198	-0.142	0.061	-0.212	-0.207	-0.342	-0.209	-0.226	-0.399	-0.181	-0.109
110794	0	0	0	-0.149	-0.074	-0.074	-0.103	-0.128	-0.2	-0.153	-0.122	-0.471	-0.467	-0.496	-0.518	-0.485	-0.467	-0.432	-0.241	0.091	0.092	0.055	0.102	0.077	0.05	0.054	0.099
157190	0	0	0	-1.001	-0.977	-0.977	-0.978	-0.992	-1.024	-0.987	-0.929	-0.417	-0.406	-0.417	-0.462	-0.431	-0.414	-0.42	-0.138	-0.704	-0.695	-0.677	-0.692	-0.725	-0.658	-0.577	-0.437
115919	0	0	0	-0.771	-0.699	-0.699	-0.729	-0.744	-0.78	-0.789	-0.74	0.054	0.053	0.029	0.021	0.04	0.058	0.095	0.334	-1.065	-1.065	-0.956	-1.033	-1.084	-0.981	-1.139	-0.855
117441	0	0	0	0.045	0.105	0.105	0.07	0.058	-0.048	0.031	0.07	-0.573	-0.581	-0.598	-0.621	-0.587	-0.57	-0.502	-0.244	-0.105	-0.098	-0.246	-0.097	-0.12	-0.202	-0.064	0.013
100310	0	0	0	-0.29	-0.262	-0.262	-0.246	-0.276	-0.316	-0.258	-0.255	-0.8	-0.795	-0.825	-0.873	-0.815	-0.797	-0.781	-0.585	-0.637	-0.626	-0.585	-0.615	-0.648	-0.566	-0.729	-0.551
117868	0	0	0	-0.26	-0.223	-0.223	-0.217	-0.239	-0.278	-0.295	-0.293	0.116	0.113	0.09	0.075	0.102	0.12	0.16	0.313	-0.41	-0.398	-0.422	-0.404	-0.418	-0.488	-0.444	-0.34
99317	0	0	0	-0.992	-0.918	-0.918	-0.959	-0.978	-1.028	-1.005	-1.031	-0.452	-0.445	-0.477	-0.504	-0.465	-0.449	-0.421	-0.202	-0.765	-0.767	-0.962	-0.753	-0.783	-0.794	-0.799	-0.633
109405	0	0	0	-0.867	-0.837	-0.837	-0.845	-0.853	-0.891	-0.839	-0.864	0.23	0.236	0.204	0.206	0.216	0.233	0.24	0.468	-1.048	-1.037	-0.978	-1.037	-1.073	-1.008	-0.934	-0.845
96555	0	0	0	0.336	0.396	0.396	0.36	0.341	0.244	0.346	0.28	-0.639	-0.636	-0.639	-0.664	-0.653	-0.635	-0.636	-0.428	0.701	0.707	0.465	0.701	0.701	0.589	0.683	0.604
109388	0	0	0	0.526	0.555	0.555	0.562	0.539	0.435	0.509	0.504	0.461	0.456	0.461	0.408	0.447	0.465	0.477	0.629	-0.07	-0.053	-0.261	-0.069	-0.075	-0.252	-0.062	0.007
106840	0	0	0	-0.36	-0.32	-0.32	-0.322	-0.34	-0.433	-0.326	-0.416	-0.177	-0.164	-0.203	-0.225	-0.191	-0.173	-0.145	-0.116	-0.598	-0.593	-0.578	-0.593	-0.614	-0.667	-0.593	-0.472
96433	0	0	0	-0.781	-0.71	-0.71	-0.739	-0.774	-0.835	-0.762	-0.734	-0.578	-0.58	-0.578	-0.598	-0.578	-0.573	-0.555	-0.347	-1.311	-1.318	-1.42	-1.307	-1.329	-1.342	-1.309	-1.197
155342	0	0	0	-0.219	-0.185	-0.185	-0.185	-0.199	-0.237	-0.219	-0.248	0.302	0.314	0.277	0.267	0.288	0.305	0.32	0.524	-0.291	-0.275	-0.229	-0.276	-0.307	-0.286	-0.383	-0.249
100339	0	0	0	-0.936	-0.863	-0.863	-0.899	-0.922	-0.942	-0.931	-0.897	-0.157	-0.153	-0.182	-0.187	-0.171	-0.154	-0.144	0.105	-1.205	-1.208	-1.12	-1.18	-1.22	-1.264	-1.173	-0.936
99076	0	0	0	-0.03	-0.011	-0.011	-0.009	-0.02	-0.084	-0.084	-0.018	-0.72	-0.728	-0.72	-0.763	-0.734	-0.717	-0.657	-0.654	-0.768	-0.759	-0.872	-0.762	-0.786	-0.771	-0.686	-0.53
110328	0	0	0	-0.333	-0.261	-0.261	-0.293	-0.321	-0.409	-0.364	-0.36	-0.569	-0.568	-0.594	-0.625	-0.583	-0.566	-0.512	-0.383	-0.473	-0.465	-0.521	-0.458	-0.487	-0.569	-0.504	-0.356
158031	0	0	0	0.485	0.556	0.556	0.524	0.498	0.387	0.488	0.413	-0.492	-0.487	-0.517	-0.516	-0.506	-0.507	-0.476	-0.272	0.091	0.091	-0.133	0.095	0.084	0.029	0.068	0.085
98391	0	0	0	-0.006	0.013	0.013	0.023	0.007	-0.034	-0.053	-0.038	-0.777	-0.774	-0.802	-0.826	-0.791	-0.774	-0.716	-0.658	-0.224	-0.215	-0.206	-0.213	-0.24	-0.192	-0.174	-0.117
151352	0	0	0	0.49	0.515	0.515	0.534	0.506	0.459	0.496	0.478	0.001	0.002	0.001	-0.046	-0.013	0.004	0.049	0.223	-0.389	-0.376	-0.491	-0.378	-0.399	-0.443	-0.382	-0.313
105424	0	0	0	-1.097	-1.027	-1.027	-1.063	-1.085	-1.201	-1.072	-0.986	-0.772	-0.774	-0.797	-0.815	-0.786	-0.786	-0.689	-0.583	-0.726	-0.725	-0.822	-0.724	-0.743	-0.855	-0.653	-0.484
115192	0	0	0	-0.452	-0.431	-0.431	-0.426	-0.437	-0.498	-0.463	-0.446	-0.338	-0.347	-0.338	-0.391	-0.352	-0.334	-0.263	-0.043	-0.739	-0.73	-0.797	-0.722	-0.76	-0.753	-0.684	-0.501
98053	0	0	0	-0.871	-0.833	-0.833	-0.832	-0.85	-0.898	-0.837	-0.892	-1.261	-1.261	-1.285	-1.288	-1.275	-1.274	-1.214	-1.059	-1.23	-1.221	-1.173	-1.216	-1.25	-1.22	-1.211	-1.05
104561	0	0	0	-0.757	-0.682	-0.682	-0.713	-0.748	-0.772	-0.696	-0.649	-1.176	-1.176	-1.2	-1.224	-1.19	-1.173	-1.115	-0.931	-1.06	-1.068	-0.979	-1.046	-1.08	-0.973	-1.094	-0.86
97930	0	0	1	-0.448	-0.39	-0.39	-0.425	-0.442	-0.525	-0.441	-0.48	-0.639	-0.647	-0.639	-0.684	-0.653	-0.659	-0.598	-0.564	-0.214	-0.213	-0.321	-0.219	-0.221	-0.325	-0.242	-0.151
109686	0	0	0	-0.558	-0.497	-0.497	-0.518	-0.531	-0.597	-0.561	-0.53	-0.059	-0.05	-0.083	-0.089	-0.073	-0.055	-0.054	0.226	-0.628	-0.629	-0.653	-0.618	-0.645	-0.62	-0.648	-0.473
156506	0	0	0	-1.192	-1.128	-1.128	-1.154	-1.173	-1.191	-1.177	-1.246	-0.344	-0.33	-0.369	-0.38	-0.358	-0.34	-0.298	-0.143	-0.63	-0.637	-0.518	-0.621	-0.651	-0.573	-0.682	-0.513
118579	0	0	0	-0.414	-0.342	-0.342	-0.374	-0.392	-0.43	-0.37	-0.431	-0.932	-0.921	-0.932	-0.985	-0.947	-0.929	-0.906	-0.658	-0.723	-0.721	-0.704	-0.709	-0.74	-0.712	-0.742	-0.54
114416	0	0	0	-0.407	-0.33	-0.33	-0.364	-0.393	-0.435	-0.428	-0.374	-0.121	-0.118	-0.147	-0.142	-0.135	-0.118	-0.102	0.14	-0.69	-0.689	-0.658	-0.683	-0.706	-0.621	-0.782	-0.562
107671	0	0	0	-0.269	-0.209	-0.209	-0.233	-0.249	-0.307	-0.279	-0.332	0.136	0.135	0.111	0.1	0.122	0.14	0.156	0.356	-0.565	-0.559	-0.675	-0.546	-0.582	-0.571	-0.569	-0.406
104857	0	0	0	-0.462	-0.385	-0.385	-0.419	-0.441	-0.481	-0.463	-0.474	-0.336	-0.326	-0.361	-0.369	-0.35	-0.332	-0.29	-0.093	-0.43	-0.418	-0.421	-0.408	-0.445	-0.432	-0.471	-0.344
88960	0	0	0	-0.256	-0.229	-0.229	-0.232	-0.24	-0.294	-0.276	-0.249	-0.555	-0.549	-0.555	-0.607	-0.569	-0.552	-0.525	-0.441	-0.222	-0.21	-0.199	-0.217	-0.232	-0.182	-0.224	-0.147
109413	0	0	0	-1.321	-1.284	-1.284	-1.285	-1.3	-1.339	-1.296	-1.311	0.027	0.021	0.027	-0.017	0.013	0.031	0.069	0.155	-1.003	-1	-0.977	-0.993	-1.02	-1.015	-1.041	-0.937
84589	0	0	0	-0.789	-0.711	-0.711	-0.752	-0.769	-0.787	-0.811	-0.779	-0.733	-0.729	-0.758	-0.767	-0.733	-0.729	-0.743	-0.496	-1.036	-1.046	-0.91	-1.007	-1.05	-0.976	-1.076	-0.875
118153	0	0	0	0.134	0.199	0.199	0.177	0.137	0.042	0.155	0.098	-0.859	-0.852	-0.884	-0.903	-0.859	-0.856	-0.844	-0.782	0.169	0.17	0.104	0.17	0.159	0.127	0.144	0.183
111696	0	0	0	-0.873	-0.811	-0.811	-0.838	-0.853	-0.952	-0.908	-0.856	-0.492	-0.489	-0.516	-0.56	-0.506	-0.506	-0.468	-0.296	-0.701	-0.699	-0.698	-0.691	-0.712	-0.758	-0.74	-0.5
106496	0	0	0	-0.439	-0.368	-0.368	-0.395	-0.42	-0.454	-0.469	-0.425	-0.154	-0.151	-0.179	-0.18	-0.168	-0.15	-0.108	0.038	-0.59	-0.591	-0.523	-0.587	-0.605	-0.506	-0.647	-0.436
102549	0	0	0	-0.217	-0.147	-0.147	-0.174	-0.196	-0.241	-0.265	-0.18	-0.444	-0.443	-0.469	-0.491	-0.444	-0.44	-0.435	-0.22	-0.603	-0.608	-0.641	-0.603	-0.612	-0.527	-0.666	-0.477
104547	0	0	0	-1.014	-0.946	-0.946	-0.999	-1.006	-1.031	-1.004	-0.954	-1.215	-1.215	-1.215	-1.248	-1.228	-1.212	-1.143	-0.975	-0.808	-0.814	-0.826	-0.804	-0.826	-0.794	-0.721	-0.554
106835	0	0	0	-0.572	-0.495	-0.495	-0.531	-0.552	-0.616	-0.564	-0.548	0.333	0.344	0.307	0.284	0.319	0.336	0.349	0.568	-0.332	-0.328	-0.414	-0.32	-0.34	-0.399	-0.371	-0.272
114748	0	0	0	-0.689	-0.615	-0.615	-0.654	-0.67	-0.693	-0.698	-0.682	-0.495	-0.496	-0.519	-0.525	-0.509	-0.491	-0.47	-0.231	-0.788	-0.789	-0.734	-0.774	-0.803	-0.824	-0.802	-0.594
109216	0	0	0	-0.949	-0.875	-0.875	-0.912	-0.937	-0.959	-0.908	-0.964	-0.07	-0.068	-0.095	-0.09	-0.07	-0.066	-0.089	0.137	-0.203	-0.213	-0.191	-0.19	-0.219	-0.145	-0.281	-0.188
109465	0	0	0	-0.292	-0.217	-0.217	-0.254	-0.272	-0.367	-0.329	-0.293	0.162	0.167	0.137	0.112	0.148	0.166	0.207	0.389	-0.279	-0.264	-0.404	-0.271	-0.287	-0.438	-0.27	-0.178
108664	0	0	0	0.717	0.797	0.797	0.743	0.739	0.666	0.653	0.641	-0.072	-0.071	-0.097	-0.068	-0.072	-0.07	-0.081	0.14	0.225	0.235	0.07	0.239	0.219	0.117	0.218	0.21
99808	0	0	0	-0.163	-0.089	-0.089	-0.121	-0.146	-0.21	-0.225	-0.205	-0.109	-0.098	-0.109	-0.164	-0.123	-0.106	-0.076	0.152	-0.541	-0.522	-0.55	-0.513	-0.56	-0.535	-0.528	-0.401
117478	0	0	0	-1.325	-1.248	-1.248	-1.286	-1.305	-1.322	-1.37	-1.24	-0.356	-0.353	-0.382	-0.407	-0.371	-0.353	-0.343	-0.19	-0.78	-0.778	-0.67	-0.774	-0.788	-0.723	-0.865	-0.569
98398	0	0	0	0.485	0.544	0.544	0.521	0.499	0.389	0.468	0.4	-0.386	-0.383	-0.412	-0.436	-0.4	-0.382	-0.378	-0.187	0.13	0.138	-0.037	0.129	0.126	-0.046	0.143	0.117
97524	0	0	0	-0.194	-0.118	-0.118	-0.154	-0.186	-0.21	-0.197	-0.246	-1.208	-1.2	-1.232	-1.266	-1.222	-1.204	-1.159	-1.055	-0.941	-0.944	-0.979	-0.936	-0.947	-0.898	-0.962	-0.753
106830	0	0	0	-0.823	-0.752	-0.752	-0.781	-0.809	-0.825	-0.848	-0.809	-0.411	-0.401	-0.436	-0.448	-0.425	-0.408	-0.409	-0.228	-0.535	-0.535	-0.47	-0.525	-0.553	-0.558	-0.556	-0.377
118593	0	0	0	0.294	0.332	0.332	0.336	0.309	0.212	0.277	0.289	0.284	0.285	0.284	0.26	0.27	0.286	0.319	0.507	0.091	0.1	-0.161	0.095	0.088	0.003	0.071	0.096
110799	0	0	0	-0.531	-0.453	-0.453	-0.494	-0.51	-0.572	-0.569	-0.498	-0.026	-0.017	-0.051	-0.058	-0.04	-0.023	0.013	0.186	-1.061	-1.064	-1.052	-1.031	-1.082	-1.034	-1.081	-0.807
109868	0	0	0	0.14	0.199	0.199	0.14	0.137	0.13	0.094	0.119	-0.387	-0.381	-0.387	-0.42	-0.387	-0.384	-0.41	-0.2	-0.33	-0.329	-0.379	-0.34	-0.344	-0.284	-0.34	-0.236
116645	0	0	0	-0.759	-0.683	-0.683	-0.718	-0.756	-0.771	-0.791	-0.73	-0.44	-0.433	-0.44	-0.492	-0.454	-0.436	-0.444	-0.292	-0.741	-0.738	-0.661	-0.732	-0.758	-0.665	-0.743	-0.528
104979	0	0	0	-1.042	-1.011	-1.011	-1.011	-1.03	-1.056	-1.052	-0.927	-0.709	-0.71	-0.734	-0.763	-0.723	-0.705	-0.684	-0.555	-1.158	-1.14	-1.11	-1.128	-1.18	-1.071	-1.146	-0.885
106864	0	0	1	-0.304	-0.228	-0.228	-0.264	-0.285	-0.379	-0.286	-0.329	-0.804	-0.798	-0.828	-0.836	-0.818	-0.8	-0.774	-0.573	0.459	0.466	0.353	0.466	0.454	0.374	0.427	0.405
114897	0	0	0	-0.772	-0.732	-0.732	-0.739	-0.752	-0.783	-0.741	-0.774	-0.741	-0.732	-0.741	-0.82	-0.755	-0.738	-0.722	-0.546	-0.39	-0.379	-0.479	-0.375	-0.399	-0.341	-0.447	-0.333
109856	0	0	0	-0.558	-0.521	-0.521	-0.521	-0.544	-0.578	-0.565	-0.567	0.593	0.6	0.593	0.572	0.58	0.596	0.595	0.753	-0.872	-0.859	-0.871	-0.849	-0.882	-0.89	-0.852	-0.704
118139	0	0	0	-0.589	-0.512	-0.512	-0.549	-0.569	-0.646	-0.618	-0.568	0.06	0.067	0.035	0.02	0.046	0.064	0.078	0.339	-0.843	-0.842	-0.811	-0.836	-0.861	-0.873	-0.891	-0.632
116990	0	0	0	-0.338	-0.318	-0.318	-0.301	-0.322	-0.369	-0.355	-0.346	-0.013	-0.004	-0.039	-0.061	-0.027	-0.01	0.014	0.086	-0.521	-0.507	-0.504	-0.509	-0.54	-0.491	-0.454	-0.341
106245	0	0	0	-1.155	-1.125	-1.125	-1.124	-1.142	-1.16	-1.122	-1.095	0.051	0.054	0.025	0.017	0.037	0.055	0.106	0.264	-0.483	-0.472	-0.431	-0.47	-0.501	-0.404	-0.511	-0.342
101168	0	0	0	-0.619	-0.546	-0.546	-0.586	-0.599	-0.692	-0.63	-0.596	-0.587	-0.577	-0.611	-0.658	-0.601	-0.583	-0.532	-0.376	-0.185	-0.171	-0.397	-0.172	-0.191	-0.325	-0.17	-0.125
112645	0	0	0	-0.176	-0.144	-0.144	-0.134	-0.155	-0.193	-0.19	-0.204	0.902	0.899	0.876	0.857	0.888	0.905	0.956	1.09	-0.58	-0.561	-0.607	-0.57	-0.596	-0.58	-0.546	-0.464
118590	0	0	0	0.049	0.059	0.059	0.073	0.056	0.026	0.032	0.001	-0.235	-0.246	-0.235	-0.278	-0.249	-0.232	-0.18	-0.016	-0.384	-0.376	-0.373	-0.373	-0.397	-0.425	-0.458	-0.306
98097	0	0	0	-0.389	-0.312	-0.312	-0.344	-0.368	-0.405	-0.376	-0.432	-0.78	-0.777	-0.804	-0.813	-0.794	-0.777	-0.719	-0.592	-0.293	-0.29	-0.278	-0.283	-0.305	-0.342	-0.367	-0.261
113375	0	0	0	0.257	0.331	0.331	0.3	0.278	0.203	0.217	0.231	-0.091	-0.094	-0.091	-0.137	-0.105	-0.088	-0.062	0.133	-0.58	-0.568	-0.619	-0.572	-0.592	-0.644	-0.621	-0.505
97522	0	0	0	-0.536	-0.457	-0.457	-0.495	-0.528	-0.573	-0.525	-0.474	-0.699	-0.706	-0.723	-0.749	-0.713	-0.695	-0.646	-0.501	-0.995	-0.989	-1.131	-0.991	-1.01	-1.024	-1.01	-0.898
114231	0	0	0	0.17	0.241	0.241	0.213	0.187	0.1	0.137	0.132	0.196	0.195	0.196	0.143	0.183	0.193	0.249	0.371	-0.236	-0.232	-0.308	-0.226	-0.244	-0.358	-0.275	-0.156
88964	0	0	0	0.129	0.157	0.157	0.167	0.149	0.071	0.074	0.119	0.548	0.549	0.548	0.52	0.534	0.552	0.594	0.718	-0.319	-0.302	-0.408	-0.306	-0.329	-0.416	-0.313	-0.239
99038	0	0	0	-0.382	-0.316	-0.316	-0.358	-0.362	-0.436	-0.401	-0.422	-0.576	-0.57	-0.601	-0.581	-0.576	-0.571	-0.579	-0.247	-0.149	-0.155	-0.148	-0.166	-0.162	-0.15	-0.213	-0.11
156521	0	0	0	-1.016	-0.988	-0.988	-0.979	-1.002	-1.028	-1.032	-0.96	-0.286	-0.277	-0.312	-0.34	-0.3	-0.283	-0.282	-0.115	-0.935	-0.919	-0.832	-0.902	-0.957	-0.867	-0.961	-0.724
82899	0	0	1	-0.994	-0.932	-0.932	-0.966	-0.979	-1.021	-1.024	-0.967	0.056	0.056	0.056	0.049	0.056	0.06	0.077	0.295	-0.958	-0.968	-0.949	-0.947	-0.978	-0.935	-0.927	-0.84
110292	0	0	0	-0.929	-0.864	-0.864	-0.89	-0.917	-0.935	-0.901	-0.862	-0.087	-0.086	-0.113	-0.141	-0.101	-0.085	-0.043	0.095	-0.972	-0.986	-0.89	-0.939	-0.99	-0.887	-0.978	-0.756
106226	0	0	0	-0.316	-0.287	-0.287	-0.272	-0.293	-0.339	-0.329	-0.289	0.402	0.405	0.377	0.356	0.389	0.406	0.444	0.554	-0.785	-0.772	-0.752	-0.772	-0.8	-0.731	-0.819	-0.647
109421	0	0	0	0.107	0.138	0.138	0.15	0.123	0.056	0.091	0.074	0.409	0.414	0.384	0.366	0.395	0.413	0.46	0.631	-0.697	-0.682	-0.715	-0.69	-0.713	-0.707	-0.709	-0.514
109134	0	0	0	-0.495	-0.454	-0.454	-0.454	-0.474	-0.577	-0.502	-0.516	-0.262	-0.258	-0.287	-0.336	-0.276	-0.258	-0.24	-0.035	0.091	0.111	-0.04	0.103	0.083	-0.04	0.057	0.074
109135	0	0	0	-0.533	-0.457	-0.457	-0.493	-0.512	-0.608	-0.572	-0.516	-0.041	-0.04	-0.066	-0.069	-0.055	-0.037	-0.019	0.193	-0.956	-0.937	-1.028	-0.935	-0.967	-1.052	-0.977	-0.732
111179	0	0	0	-0.358	-0.329	-0.329	-0.325	-0.335	-0.346	-0.264	-0.37	-0.246	-0.249	-0.272	-0.267	-0.246	-0.244	-0.239	-0.073	-0.965	-0.953	-0.952	-0.952	-0.982	-0.916	-0.989	-0.782
113385	0	0	0	-0.88	-0.807	-0.807	-0.855	-0.86	-0.96	-0.878	-0.866	-0.407	-0.406	-0.432	-0.448	-0.421	-0.403	-0.38	-0.166	-0.35	-0.344	-0.473	-0.354	-0.356	-0.541	-0.365	-0.197
116939	0	0	0	-0.765	-0.749	-0.749	-0.744	-0.755	-0.797	-0.779	-0.741	0.061	0.07	0.061	0.016	0.047	0.056	0.134	0.114	-0.469	-0.467	-0.495	-0.464	-0.48	-0.498	-0.437	-0.363
114563	0	0	0	-0.657	-0.578	-0.578	-0.62	-0.636	-0.658	-0.679	-0.668	0.032	0.042	0.032	-0.021	0.018	0.036	0.039	0.281	-1.176	-1.169	-1.078	-1.149	-1.198	-1.123	-1.191	-0.918
115906	0	0	0	-1.155	-1.083	-1.083	-1.117	-1.136	-1.19	-1.17	-1.153	-0.437	-0.425	-0.462	-0.49	-0.451	-0.433	-0.393	-0.176	-1.439	-1.45	-1.369	-1.422	-1.459	-1.43	-1.517	-1.253
117487	0	0	0	0.797	0.825	0.825	0.83	0.819	0.73	0.771	0.722	-0.524	-0.522	-0.548	-0.578	-0.538	-0.537	-0.485	-0.218	0.077	0.089	0.021	0.089	0.067	-0.071	0.034	0.078
116964	0	0	0	0.218	0.239	0.239	0.255	0.23	0.136	0.177	0.186	-0.94	-0.945	-0.94	-0.985	-0.94	-0.935	-0.914	-0.728	-0.128	-0.116	-0.303	-0.121	-0.135	-0.201	-0.121	-0.063
153026	0	0	0	0.047	0.113	0.113	0.091	0.065	-0.024	0.013	0.071	0.113	0.116	0.088	0.08	0.099	0.117	0.144	0.359	-0.523	-0.513	-0.713	-0.515	-0.534	-0.594	-0.527	-0.365
147859	0	0	0	-0.882	-0.858	-0.858	-0.857	-0.866	-0.861	-0.819	-0.853	-1.116	-1.117	-1.141	-1.139	-1.116	-1.131	-1.12	-0.916	-1.677	-1.67	-1.669	-1.673	-1.69	-1.597	-1.676	-1.495
94092	0	0	0	-0.887	-0.828	-0.828	-0.874	-0.875	-0.896	-0.869	-0.81	-0.767	-0.759	-0.767	-0.786	-0.767	-0.764	-0.788	-0.578	-0.66	-0.667	-0.624	-0.665	-0.668	-0.641	-0.708	-0.554
98003	0	0	0	-0.715	-0.638	-0.638	-0.68	-0.703	-0.728	-0.73	-0.671	-0.476	-0.471	-0.476	-0.502	-0.49	-0.473	-0.465	-0.172	-1.08	-1.084	-0.999	-1.06	-1.098	-1.005	-1.093	-0.805
109674	0	0	0	-1.141	-1.06	-1.06	-1.101	-1.121	-1.15	-1.16	-1.151	-0.573	-0.569	-0.598	-0.604	-0.587	-0.57	-0.557	-0.391	-1.004	-1	-0.952	-0.985	-1.023	-1.023	-1.029	-0.795
94099	0	0	0	0.57	0.604	0.604	0.615	0.586	0.479	0.564	0.578	0.148	0.143	0.148	0.15	0.134	0.152	0.187	0.369	-0.375	-0.358	-0.413	-0.365	-0.387	-0.41	-0.428	-0.344
100261	0	0	0	-0.397	-0.32	-0.32	-0.356	-0.375	-0.413	-0.389	-0.358	-0.559	-0.563	-0.559	-0.606	-0.573	-0.555	-0.548	-0.337	-0.68	-0.675	-0.635	-0.67	-0.698	-0.741	-0.651	-0.524
89699	0	0	0	-0.514	-0.479	-0.479	-0.474	-0.494	-0.545	-0.525	-0.469	-0.149	-0.143	-0.175	-0.201	-0.163	-0.145	-0.093	0.049	-0.68	-0.661	-0.69	-0.667	-0.702	-0.69	-0.602	-0.548
106838	0	0	0	-0.659	-0.623	-0.623	-0.624	-0.648	-0.683	-0.66	-0.721	0.614	0.624	0.588	0.582	0.601	0.618	0.653	0.746	-0.598	-0.583	-0.532	-0.59	-0.625	-0.568	-0.514	-0.439
118565	0	0	0	-0.334	-0.293	-0.293	-0.294	-0.321	-0.366	-0.341	-0.374	-0.574	-0.568	-0.574	-0.621	-0.587	-0.571	-0.496	-0.337	-0.05	-0.04	-0.143	-0.045	-0.059	-0.072	-0.081	-0.018
112308	0	0	0	-0.794	-0.73	-0.73	-0.76	-0.777	-0.827	-0.789	-0.812	-1.837	-1.839	-1.859	-1.872	-1.837	-1.856	-1.829	-1.832	-0.849	-0.868	-0.773	-0.854	-0.862	-0.849	-0.859	-0.619
104518	0	0	0	-0.771	-0.738	-0.738	-0.734	-0.75	-0.773	-0.775	-0.773	-0.997	-0.987	-1.021	-1.049	-1.011	-0.993	-0.953	-0.771	-1.173	-1.16	-1.095	-1.145	-1.198	-1.102	-1.17	-0.951
104967	0	0	0	-0.84	-0.769	-0.769	-0.798	-0.827	-0.845	-0.851	-0.804	0.344	0.345	0.319	0.29	0.33	0.348	0.38	0.565	-1.497	-1.476	-1.427	-1.474	-1.518	-1.441	-1.472	-1.339
117940	0	0	0	-0.901	-0.863	-0.863	-0.861	-0.88	-0.937	-0.907	-0.895	0.177	0.185	0.152	0.126	0.163	0.181	0.177	0.392	-1.538	-1.527	-1.436	-1.51	-1.557	-1.53	-1.489	-1.255
108667	0	0	0	-1.356	-1.334	-1.334	-1.317	-1.34	-1.353	-1.384	-1.322	-0.287	-0.281	-0.312	-0.318	-0.301	-0.284	-0.247	-0.097	-0.817	-0.809	-0.69	-0.79	-0.834	-0.747	-0.901	-0.714
98427	0	0	0	-0.739	-0.695	-0.695	-0.713	-0.724	-0.758	-0.696	-0.722	-0.442	-0.441	-0.442	-0.497	-0.456	-0.462	-0.405	-0.375	-0.371	-0.359	-0.427	-0.385	-0.387	-0.402	-0.34	-0.297
103817	0	0	0	-0.708	-0.626	-0.626	-0.675	-0.688	-0.752	-0.725	-0.688	0.02	0.021	0.02	-0.033	0.006	0.024	0.057	0.322	-1.07	-1.064	-1.026	-1.053	-1.088	-1.125	-1.016	-0.836
102664	0	0	0	-0.231	-0.169	-0.169	-0.188	-0.21	-0.275	-0.169	-0.204	-1.205	-1.2	-1.23	-1.245	-1.219	-1.203	-1.197	-0.968	-0.502	-0.499	-0.488	-0.499	-0.515	-0.462	-0.492	-0.378
89713	0	0	0	-1.366	-1.305	-1.305	-1.334	-1.349	-1.372	-1.324	-1.263	0.015	0.017	0.015	-0.011	0.002	0.019	0.004	0.252	-0.942	-0.942	-0.856	-0.919	-0.965	-0.921	-0.89	-0.695
114350	0	0	0	-0.16	-0.129	-0.129	-0.119	-0.139	-0.171	-0.217	-0.207	-0.055	-0.058	-0.08	-0.104	-0.068	-0.051	-0.047	0.114	-0.677	-0.664	-0.599	-0.661	-0.687	-0.709	-0.729	-0.517
115556	0	0	0	-0.882	-0.857	-0.857	-0.865	-0.87	-0.896	-0.922	-0.878	-0.343	-0.329	-0.368	-0.36	-0.357	-0.339	-0.323	-0.107	-0.526	-0.51	-0.488	-0.504	-0.544	-0.519	-0.568	-0.34
117902	0	0	0	-0.399	-0.328	-0.328	-0.358	-0.379	-0.476	-0.406	-0.431	-0.567	-0.566	-0.592	-0.619	-0.581	-0.563	-0.553	-0.348	-0.404	-0.396	-0.538	-0.398	-0.411	-0.563	-0.389	-0.331
99308	0	0	0	-0.907	-0.837	-0.837	-0.868	-0.899	-0.952	-0.898	-0.876	-0.552	-0.538	-0.577	-0.581	-0.552	-0.548	-0.554	-0.481	-0.735	-0.743	-0.696	-0.735	-0.748	-0.668	-0.779	-0.612
99306	0	0	0	0.444	0.468	0.468	0.467	0.456	0.36	0.428	0.43	-1.474	-1.472	-1.499	-1.493	-1.474	-1.489	-1.437	-1.274	0.481	0.494	0.284	0.48	0.482	0.356	0.505	0.452
112279	0	0	0	-1.489	-1.432	-1.432	-1.462	-1.471	-1.491	-1.484	-1.438	-0.945	-0.947	-0.969	-0.943	-0.945	-0.941	-0.897	-0.9	-0.941	-0.963	-0.867	-0.948	-0.95	-1.005	-0.963	-0.845
114264	0	0	0	-0.944	-0.879	-0.879	-0.909	-0.938	-0.963	-0.95	-0.93	0.146	0.149	0.146	0.105	0.132	0.149	0.18	0.356	-0.986	-0.982	-0.88	-0.973	-1.004	-0.894	-1.01	-0.811
107400	0	0	0	-0.027	0.013	0.013	0.01	0	-0.074	-0.076	-0.095	-0.154	-0.153	-0.179	-0.207	-0.168	-0.15	-0.148	0.041	-0.537	-0.519	-0.566	-0.507	-0.549	-0.514	-0.586	-0.4
99037	0	0	0	-0.864	-0.826	-0.826	-0.821	-0.843	-0.922	-0.86	-0.811	-0.163	-0.154	-0.188	-0.216	-0.177	-0.16	-0.127	0.118	-0.961	-0.945	-0.945	-0.948	-0.975	-0.949	-0.986	-0.688
117855	0	0	0	-0.723	-0.657	-0.657	-0.682	-0.704	-0.739	-0.745	-0.759	-0.692	-0.682	-0.716	-0.744	-0.706	-0.688	-0.638	-0.46	-0.084	-0.072	-0.064	-0.075	-0.09	-0.124	-0.126	-0.061
110843	0	0	0	-1.582	-1.509	-1.509	-1.547	-1.563	-1.666	-1.599	-1.551	-0.552	-0.54	-0.576	-0.608	-0.566	-0.566	-0.538	-0.34	-0.899	-0.898	-0.838	-0.881	-0.912	-0.966	-0.952	-0.739
113884	0	0	0	-0.253	-0.173	-0.173	-0.209	-0.237	-0.318	-0.223	-0.222	-0.864	-0.847	-0.889	-0.919	-0.878	-0.86	-0.87	-0.673	-0.132	-0.132	-0.405	-0.133	-0.14	-0.194	-0.121	-0.092
81388	0	0	0	0.458	0.478	0.478	0.484	0.479	0.396	0.438	0.396	0.05	0.05	0.05	0.039	0.05	0.053	0.035	0.289	0.315	0.323	0.161	0.314	0.311	0.184	0.286	0.306
157237	0	0	0	-0.473	-0.404	-0.404	-0.441	-0.453	-0.56	-0.506	-0.468	-0.684	-0.683	-0.684	-0.7	-0.698	-0.68	-0.615	-0.453	-0.438	-0.435	-0.577	-0.426	-0.45	-0.612	-0.43	-0.324
103719	0	0	0	-0.239	-0.174	-0.174	-0.192	-0.222	-0.296	-0.254	-0.221	-0.162	-0.16	-0.186	-0.187	-0.175	-0.158	-0.107	0.041	-0.494	-0.492	-0.465	-0.485	-0.514	-0.504	-0.447	-0.336
93657	0	0	0	-0.501	-0.423	-0.423	-0.464	-0.484	-0.573	-0.456	-0.532	-1.229	-1.23	-1.254	-1.255	-1.229	-1.242	-1.212	-1.007	-0.048	-0.048	-0.195	-0.031	-0.057	-0.074	-0.083	-0.009
96975	0	0	0	-1.26	-1.187	-1.187	-1.216	-1.24	-1.292	-1.293	-1.224	-1.013	-1.005	-1.038	-1.04	-1.027	-1.01	-0.994	-0.905	-0.534	-0.54	-0.502	-0.532	-0.545	-0.463	-0.566	-0.432
118669	0	0	0	0.334	0.354	0.354	0.373	0.356	0.291	0.299	0.265	-0.137	-0.13	-0.137	-0.187	-0.151	-0.134	-0.134	0.149	0.136	0.147	-0.068	0.145	0.13	0.091	0.147	0.185
112979	0	0	0	-0.872	-0.791	-0.791	-0.832	-0.857	-0.943	-0.869	-0.852	-0.512	-0.505	-0.537	-0.543	-0.527	-0.509	-0.507	-0.303	-0.894	-0.896	-0.861	-0.872	-0.911	-0.937	-0.937	-0.74
82865	0	0	0	-0.883	-0.812	-0.812	-0.86	-0.87	-0.944	-0.95	-0.834	-0.187	-0.175	-0.213	-0.253	-0.201	-0.183	-0.159	0.054	-0.527	-0.522	-0.561	-0.51	-0.542	-0.617	-0.524	-0.419
100340	0	0	0	0.655	0.711	0.711	0.674	0.673	0.617	0.605	0.524	-0.66	-0.659	-0.66	-0.694	-0.674	-0.657	-0.621	-0.386	0.438	0.432	0.424	0.434	0.431	0.448	0.369	0.419
115525	0	0	0	-0.023	0.053	0.053	0.019	-0.009	-0.064	-0.041	-0.053	-0.295	-0.296	-0.32	-0.337	-0.309	-0.291	-0.275	-0.129	-0.432	-0.427	-0.557	-0.423	-0.442	-0.459	-0.458	-0.385
109035	0	0	0	0.303	0.38	0.38	0.342	0.324	0.225	0.284	0.262	-0.385	-0.386	-0.409	-0.44	-0.399	-0.382	-0.39	-0.218	-0.155	-0.15	-0.341	-0.146	-0.165	-0.224	-0.133	-0.104
100331	0	0	0	-0.637	-0.615	-0.615	-0.611	-0.621	-0.656	-0.635	-0.603	-0.212	-0.218	-0.238	-0.258	-0.226	-0.209	-0.177	0.02	-1.029	-1.01	-1.011	-1.019	-1.057	-1.048	-0.913	-0.733
108665	0	0	0	-0.627	-0.554	-0.554	-0.593	-0.609	-0.665	-0.666	-0.588	0.18	0.184	0.155	0.157	0.18	0.184	0.185	0.415	-1.118	-1.132	-1.115	-1.098	-1.134	-1.096	-1.145	-0.864
112902	0	0	0	-0.563	-0.501	-0.501	-0.523	-0.541	-0.58	-0.553	-0.542	-0.596	-0.593	-0.596	-0.648	-0.61	-0.593	-0.533	-0.399	-0.743	-0.728	-0.728	-0.722	-0.754	-0.754	-0.784	-0.569
104973	0	0	0	-0.797	-0.775	-0.775	-0.764	-0.791	-0.825	-0.759	-0.728	0.503	0.5	0.503	0.456	0.489	0.506	0.527	0.698	-1.07	-1.062	-1.047	-1.053	-1.088	-1.075	-1.092	-0.905
111348	0	0	0	-0.287	-0.248	-0.248	-0.255	-0.274	-0.319	-0.267	-0.306	-0.99	-0.99	-0.99	-1.017	-0.99	-0.986	-0.979	-0.775	-0.363	-0.348	-0.413	-0.356	-0.376	-0.346	-0.43	-0.327
115561	0	0	0	-0.354	-0.331	-0.331	-0.316	-0.334	-0.432	-0.283	-0.365	-0.126	-0.119	-0.126	-0.143	-0.139	-0.123	-0.044	0.006	0.276	0.283	0.044	0.279	0.272	0.166	0.305	0.292
112293	0	0	0	-0.5	-0.421	-0.421	-0.456	-0.488	-0.521	-0.479	-0.485	-0.182	-0.178	-0.182	-0.238	-0.195	-0.179	-0.167	-0.027	-0.53	-0.537	-0.506	-0.522	-0.545	-0.458	-0.578	-0.472
116936	0	0	0	-0.025	-0.001	-0.001	0.005	-0.003	-0.013	-0.075	-0.068	0.199	0.208	0.199	0.141	0.185	0.202	0.188	0.375	-0.38	-0.371	-0.404	-0.364	-0.392	-0.356	-0.395	-0.316
114898	0	0	0	0.013	0.042	0.042	0.046	0.035	-0.074	-0.06	0.013	-0.126	-0.122	-0.152	-0.149	-0.14	-0.123	-0.07	-0.018	-0.099	-0.091	-0.201	-0.094	-0.107	-0.232	-0.091	-0.061
101004	0	0	0	-0.789	-0.72	-0.72	-0.76	-0.779	-0.844	-0.789	-0.804	-0.812	-0.806	-0.836	-0.875	-0.826	-0.808	-0.751	-0.677	-0.789	-0.792	-0.78	-0.782	-0.813	-0.803	-0.679	-0.537
117488	0	0	0	-0.476	-0.412	-0.412	-0.444	-0.456	-0.515	-0.467	-0.464	0.158	0.155	0.133	0.125	0.144	0.162	0.238	0.399	-0.819	-0.807	-0.802	-0.809	-0.835	-0.868	-0.834	-0.653
110850	0	0	0	-0.777	-0.738	-0.738	-0.736	-0.756	-0.799	-0.786	-0.735	-0.661	-0.65	-0.686	-0.697	-0.675	-0.658	-0.613	-0.426	-1.251	-1.235	-1.166	-1.221	-1.269	-1.22	-1.229	-1.141
104517	0	0	0	-0.014	0.053	0.053	0.023	0.007	-0.093	-0.075	-0.037	-0.325	-0.323	-0.35	-0.381	-0.339	-0.321	-0.269	-0.096	-0.153	-0.134	-0.463	-0.141	-0.159	-0.279	-0.131	-0.103
111342	0	0	0	-0.043	-0.006	-0.006	-0.028	-0.031	-0.078	-0.049	-0.009	-0.119	-0.123	-0.145	-0.16	-0.119	-0.134	-0.097	0.074	-0.275	-0.268	-0.342	-0.276	-0.285	-0.373	-0.291	-0.246
109643	0	0	0	-0.589	-0.56	-0.56	-0.557	-0.57	-0.652	-0.6	-0.595	-0.151	-0.154	-0.176	-0.178	-0.164	-0.146	-0.107	-0.065	-0.638	-0.635	-0.723	-0.631	-0.65	-0.711	-0.569	-0.434
101169	0	0	0	-1.267	-1.202	-1.202	-1.241	-1.26	-1.33	-1.232	-1.157	-0.934	-0.924	-0.959	-0.976	-0.948	-0.931	-0.858	-0.72	-0.538	-0.542	-0.657	-0.528	-0.554	-0.647	-0.436	-0.366
101008	0	0	0	-0.872	-0.835	-0.835	-0.838	-0.852	-0.904	-0.838	-0.891	-0.777	-0.765	-0.801	-0.839	-0.791	-0.773	-0.747	-0.542	-0.73	-0.719	-0.751	-0.715	-0.741	-0.75	-0.737	-0.557
114380	0	0	0	-1.23	-1.169	-1.169	-1.2	-1.211	-1.224	-1.242	-1.17	-0.745	-0.744	-0.769	-0.777	-0.759	-0.742	-0.717	-0.465	-0.959	-0.971	-0.814	-0.94	-0.979	-0.899	-1.015	-0.727
118174	0	0	0	-1.577	-1.51	-1.51	-1.545	-1.567	-1.573	-1.56	-1.522	-0.695	-0.687	-0.719	-0.728	-0.709	-0.692	-0.663	-0.504	-0.914	-0.929	-0.79	-0.897	-0.929	-0.868	-0.975	-0.774
112282	0	0	0	0.42	0.478	0.478	0.457	0.423	0.312	0.431	0.373	-0.93	-0.929	-0.93	-0.979	-0.944	-0.944	-0.892	-0.829	0.019	0.027	-0.072	0.016	0.011	-0.046	0.006	0.069
84733	0	0	0	-0.822	-0.788	-0.788	-0.78	-0.804	-0.919	-0.813	-0.87	-0.453	-0.451	-0.478	-0.491	-0.466	-0.466	-0.429	-0.234	-0.02	-0.014	-0.156	-0.023	-0.025	-0.178	-0.012	0.04
109673	0	0	0	-1.232	-1.206	-1.206	-1.189	-1.225	-1.256	-1.195	-1.15	-0.108	-0.108	-0.134	-0.128	-0.108	-0.105	-0.081	0.097	-1.092	-1.074	-1.046	-1.064	-1.105	-1.007	-1.096	-0.94
113389	0	0	0	-0.514	-0.436	-0.436	-0.476	-0.495	-0.579	-0.532	-0.481	0.198	0.199	0.198	0.143	0.184	0.201	0.219	0.454	-0.033	-0.029	-0.094	-0.023	-0.041	-0.139	-0.043	0.014
105439	0	0	0	0.515	0.533	0.533	0.517	0.521	0.502	0.456	0.368	-0.244	-0.24	-0.269	-0.252	-0.244	-0.241	-0.254	-0.017	0.453	0.449	0.474	0.432	0.451	0.475	0.371	0.416
99299	0	0	0	-0.655	-0.634	-0.634	-0.632	-0.642	-0.628	-0.586	-0.589	0.003	0.004	0.003	-0.014	0.003	0.005	-0.057	0.189	-1.241	-1.227	-1.237	-1.244	-1.25	-1.216	-1.19	-1.015
106846	0	0	0	-0.838	-0.812	-0.812	-0.8	-0.818	-0.839	-0.871	-0.833	0.633	0.639	0.607	0.611	0.619	0.636	0.674	0.796	-0.795	-0.77	-0.719	-0.77	-0.809	-0.727	-0.833	-0.625
104502	0	0	0	0.915	0.953	0.953	0.946	0.923	0.848	0.868	0.874	-0.243	-0.242	-0.243	-0.296	-0.257	-0.24	-0.212	-0.171	0.088	0.101	-0.13	0.096	0.081	-0.059	0.137	0.109
99315	0	0	0	-1.454	-1.378	-1.378	-1.422	-1.448	-1.452	-1.426	-1.386	-1.074	-1.062	-1.098	-1.126	-1.088	-1.069	-1.027	-0.877	-0.808	-0.815	-0.842	-0.789	-0.826	-0.773	-0.819	-0.573
115257	0	0	0	-0.348	-0.317	-0.317	-0.314	-0.334	-0.377	-0.359	-0.321	0.123	0.12	0.123	0.098	0.123	0.126	0.108	0.348	-0.488	-0.471	-0.576	-0.475	-0.499	-0.571	-0.499	-0.496
98625	0	0	0	-1.43	-1.362	-1.362	-1.4	-1.416	-1.447	-1.423	-1.359	-1	-0.998	-1.025	-1.032	-1.014	-0.997	-0.966	-0.767	-1.133	-1.16	-1.038	-1.13	-1.143	-1.193	-1.166	-0.862
114895	0	0	0	-0.862	-0.84	-0.84	-0.838	-0.842	-0.872	-0.86	-0.867	-0.959	-0.96	-0.959	-1.012	-0.973	-0.956	-0.886	-0.817	-0.664	-0.655	-0.649	-0.65	-0.686	-0.659	-0.601	-0.459
109034	0	0	0	0.123	0.153	0.153	0.168	0.145	0.088	0.152	0.033	0.024	0.028	-0.001	-0.002	0.01	0.027	0.053	0.297	-0.458	-0.435	-0.41	-0.447	-0.476	-0.4	-0.521	-0.342
110852	0	0	0	-1.483	-1.414	-1.414	-1.447	-1.468	-1.496	-1.448	-1.395	-0.528	-0.529	-0.553	-0.565	-0.543	-0.525	-0.465	-0.284	-1.359	-1.373	-1.212	-1.32	-1.384	-1.254	-1.353	-1.102
109445	0	0	0	0.456	0.524	0.524	0.5	0.478	0.37	0.415	0.398	-0.128	-0.126	-0.128	-0.178	-0.141	-0.124	-0.106	0.1	0.216	0.232	0.047	0.222	0.213	0.112	0.206	0.191
114902	0	0	0	-0.045	0.034	0.034	-0.01	-0.024	-0.119	-0.032	-0.082	-0.57	-0.567	-0.595	-0.621	-0.584	-0.566	-0.537	-0.477	0.613	0.628	0.413	0.603	0.61	0.53	0.611	0.531
106028	0	0	0	0.299	0.368	0.368	0.336	0.315	0.253	0.315	0.249	-0.559	-0.548	-0.559	-0.605	-0.573	-0.556	-0.563	-0.348	-0.155	-0.15	-0.274	-0.152	-0.162	-0.132	-0.228	-0.117
86644	0	0	0	-0.567	-0.53	-0.53	-0.531	-0.546	-0.595	-0.579	-0.529	-0.331	-0.329	-0.356	-0.383	-0.345	-0.327	-0.316	-0.019	-0.913	-0.903	-0.806	-0.893	-0.931	-0.939	-0.933	-0.724
113381	0	0	0	-1.486	-1.411	-1.411	-1.447	-1.474	-1.482	-1.499	-1.421	-0.045	-0.045	-0.071	-0.086	-0.045	-0.043	-0.052	0.16	-1.34	-1.348	-1.196	-1.332	-1.357	-1.245	-1.383	-0.984
110801	0	0	1	-0.016	0.055	0.055	-0.008	0.005	-0.075	-0.111	-0.008	-0.854	-0.859	-0.878	-0.902	-0.854	-0.867	-0.885	-0.613	-0.159	-0.15	-0.252	-0.161	-0.173	-0.206	-0.23	-0.142
109423	0	0	0	-0.251	-0.217	-0.217	-0.204	-0.23	-0.275	-0.284	-0.276	-0.116	-0.121	-0.142	-0.178	-0.13	-0.113	-0.072	0.079	-0.515	-0.501	-0.445	-0.516	-0.529	-0.456	-0.609	-0.438
113173	0	0	0	-0.476	-0.406	-0.406	-0.43	-0.463	-0.507	-0.5	-0.5	-0.935	-0.932	-0.935	-0.98	-0.935	-0.931	-0.961	-0.749	-0.177	-0.174	-0.127	-0.162	-0.19	-0.195	-0.257	-0.146
98624	0	0	0	-1.146	-1.082	-1.082	-1.107	-1.126	-1.16	-1.15	-1.049	-0.501	-0.508	-0.527	-0.521	-0.501	-0.498	-0.47	-0.307	-1.1	-1.107	-1	-1.088	-1.116	-1.107	-1.081	-0.832
91444	0	0	1	-0.866	-0.795	-0.795	-0.841	-0.845	-0.888	-0.902	-0.959	-1.283	-1.286	-1.307	-1.325	-1.283	-1.295	-1.253	-1.054	-0.92	-0.932	-0.886	-0.912	-0.937	-0.893	-0.95	-0.759
94104	0	0	0	-0.67	-0.595	-0.595	-0.635	-0.65	-0.708	-0.652	-0.648	-1.22	-1.223	-1.244	-1.244	-1.22	-1.215	-1.212	-1.018	-0.172	-0.17	-0.248	-0.166	-0.187	-0.205	-0.213	-0.137
116987	0	0	0	-0.639	-0.576	-0.576	-0.599	-0.625	-0.672	-0.654	-0.723	0.106	0.101	0.106	0.057	0.106	0.109	0.11	0.302	-0.854	-0.86	-0.861	-0.84	-0.867	-0.833	-0.942	-0.789
100203	0	0	0	-0.631	-0.565	-0.565	-0.593	-0.616	-0.641	-0.6	-0.599	-1.045	-1.047	-1.07	-1.099	-1.059	-1.04	-0.968	-0.782	-1.148	-1.144	-1.044	-1.122	-1.167	-1.08	-1.179	-0.878
112534	0	0	0	-1.4	-1.365	-1.365	-1.362	-1.381	-1.438	-1.348	-1.433	-0.499	-0.487	-0.523	-0.551	-0.512	-0.519	-0.483	-0.422	-1.063	-1.063	-1.019	-1.063	-1.076	-1.111	-1.058	-0.8
104707	0	0	0	-1.331	-1.263	-1.263	-1.301	-1.324	-1.409	-1.266	-1.224	-0.769	-0.763	-0.793	-0.819	-0.783	-0.765	-0.728	-0.642	-0.873	-0.872	-0.937	-0.866	-0.895	-0.94	-0.759	-0.586
104706	0	0	0	-0.869	-0.832	-0.832	-0.832	-0.849	-0.877	-0.879	-0.853	-0.556	-0.544	-0.58	-0.613	-0.57	-0.553	-0.51	-0.286	-0.872	-0.859	-0.772	-0.849	-0.888	-0.808	-0.897	-0.712
114546	0	0	0	-0.8	-0.729	-0.729	-0.753	-0.788	-0.828	-0.831	-0.804	-0.751	-0.734	-0.776	-0.796	-0.764	-0.748	-0.729	-0.513	-0.578	-0.585	-0.534	-0.577	-0.592	-0.553	-0.605	-0.51
106498	0	0	0	0.099	0.109	0.109	0.125	0.122	0.062	0.06	0.069	0.216	0.209	0.216	0.184	0.202	0.22	0.238	0.38	-0.513	-0.503	-0.568	-0.518	-0.523	-0.501	-0.505	-0.402
100335	0	0	0	-0.436	-0.412	-0.412	-0.393	-0.415	-0.446	-0.467	-0.417	-0.315	-0.316	-0.34	-0.369	-0.329	-0.311	-0.273	-0.085	-0.943	-0.928	-1.004	-0.941	-0.953	-0.912	-1.008	-0.815
105436	0	0	0	0.073	0.11	0.11	0.108	0.093	-0.009	0.025	0.091	0.567	0.574	0.542	0.511	0.553	0.57	0.595	0.846	-0.13	-0.12	-0.21	-0.124	-0.138	-0.237	-0.141	-0.057
93680	0	0	0	-0.51	-0.482	-0.482	-0.478	-0.506	-0.492	-0.517	-0.494	-1.303	-1.292	-1.303	-1.32	-1.303	-1.299	-1.299	-1.158	-0.147	-0.14	-0.136	-0.137	-0.157	-0.105	-0.203	-0.107
118560	0	0	0	-0.887	-0.823	-0.823	-0.848	-0.875	-0.907	-0.894	-0.868	-0.105	-0.091	-0.131	-0.153	-0.119	-0.102	-0.087	0.179	-0.78	-0.784	-0.769	-0.763	-0.788	-0.706	-0.794	-0.507
99298	0	0	0	-0.205	-0.14	-0.14	-0.166	-0.185	-0.246	-0.219	-0.243	0.189	0.195	0.164	0.158	0.176	0.194	0.231	0.396	-0.849	-0.85	-0.832	-0.838	-0.866	-0.867	-0.862	-0.69
106022	0	0	0	-0.15	-0.084	-0.084	-0.117	-0.136	-0.237	-0.147	-0.121	-0.142	-0.133	-0.167	-0.188	-0.156	-0.138	-0.116	0.085	-0.633	-0.635	-0.794	-0.617	-0.643	-0.78	-0.648	-0.468
104343	0	0	0	-0.976	-0.901	-0.901	-0.937	-0.956	-0.995	-1.007	-0.923	-0.607	-0.596	-0.632	-0.659	-0.621	-0.603	-0.594	-0.38	-1.334	-1.349	-1.205	-1.31	-1.353	-1.323	-1.33	-1.14
90950	0	0	0	-0.309	-0.251	-0.251	-0.268	-0.291	-0.358	-0.278	-0.375	-0.574	-0.568	-0.599	-0.614	-0.587	-0.587	-0.497	-0.438	-0.015	-0.008	-0.059	-0.015	-0.022	-0.003	-0.03	-0.029
95283	0	0	0	0.174	0.193	0.193	0.213	0.195	0.094	0.181	0.172	-0.215	-0.224	-0.241	-0.244	-0.229	-0.211	-0.164	0.011	-0.204	-0.184	-0.452	-0.196	-0.214	-0.283	-0.18	-0.126
117475	0	0	0	-0.746	-0.682	-0.682	-0.723	-0.739	-0.772	-0.729	-0.689	-0.267	-0.27	-0.267	-0.294	-0.281	-0.265	-0.228	-0.121	-0.546	-0.552	-0.51	-0.521	-0.56	-0.518	-0.541	-0.44
113839	0	0	0	-0.922	-0.857	-0.857	-0.891	-0.913	-0.943	-0.906	-0.899	-0.861	-0.854	-0.885	-0.904	-0.875	-0.866	-0.794	-0.738	-0.738	-0.736	-0.728	-0.739	-0.762	-0.721	-0.614	-0.484
99314	0	0	0	-0.443	-0.36	-0.36	-0.396	-0.427	-0.462	-0.454	-0.47	-0.33	-0.319	-0.355	-0.365	-0.344	-0.327	-0.295	-0.194	-0.521	-0.53	-0.509	-0.513	-0.532	-0.466	-0.624	-0.43
118653	0	0	0	-0.834	-0.76	-0.76	-0.793	-0.823	-0.865	-0.823	-0.795	-0.437	-0.442	-0.462	-0.482	-0.451	-0.433	-0.431	-0.215	-1.084	-1.09	-1.11	-1.069	-1.102	-1.064	-1.104	-0.862
94078	0	0	0	0.257	0.33	0.33	0.287	0.274	0.232	0.26	0.212	-0.92	-0.914	-0.92	-0.951	-0.934	-0.916	-0.863	-0.747	-0.071	-0.065	-0.06	-0.075	-0.086	-0.019	-0.139	-0.065
107461	0	0	0	-1.26	-1.18	-1.18	-1.218	-1.247	-1.265	-1.222	-1.221	-0.485	-0.491	-0.509	-0.532	-0.499	-0.482	-0.414	-0.302	-1.012	-1.006	-0.892	-0.996	-1.031	-0.963	-1.045	-0.794
107398	0	0	0	0.413	0.44	0.44	0.408	0.434	0.408	0.37	0.469	-0.859	-0.86	-0.859	-0.885	-0.859	-0.874	-0.873	-0.682	-0.11	-0.104	-0.195	-0.13	-0.12	-0.114	-0.139	-0.086
107377	0	0	0	-0.617	-0.541	-0.541	-0.578	-0.598	-0.675	-0.637	-0.588	-0.527	-0.526	-0.552	-0.569	-0.527	-0.523	-0.537	-0.337	-1.126	-1.119	-1.064	-1.115	-1.141	-1.102	-1.132	-0.909
98405	0	0	0	-0.082	-0.011	-0.011	-0.04	-0.063	-0.129	-0.066	-0.104	-1.305	-1.307	-1.329	-1.345	-1.319	-1.319	-1.238	-1.211	-0.256	-0.257	-0.267	-0.251	-0.269	-0.25	-0.276	-0.3
116674	0	0	0	-0.777	-0.705	-0.705	-0.741	-0.771	-0.8	-0.789	-0.754	-0.085	-0.087	-0.111	-0.138	-0.099	-0.083	-0.018	0.175	-1.064	-1.064	-1.095	-1.06	-1.075	-1.069	-1.053	-0.816
111814	0	0	0	-0.576	-0.513	-0.513	-0.535	-0.555	-0.602	-0.563	-0.572	-0.441	-0.45	-0.441	-0.496	-0.455	-0.438	-0.399	-0.296	-0.093	-0.092	-0.071	-0.087	-0.099	-0.044	-0.174	-0.085
101042	0	0	0	-0.362	-0.3	-0.3	-0.336	-0.347	-0.405	-0.388	-0.359	0.15	0.164	0.125	0.126	0.136	0.154	0.191	0.371	-0.261	-0.258	-0.335	-0.253	-0.276	-0.293	-0.197	-0.137
97584	0	0	0	0.732	0.802	0.802	0.76	0.738	0.698	0.797	0.753	-0.173	-0.175	-0.198	-0.186	-0.173	-0.169	-0.15	0.012	-0.393	-0.386	-0.518	-0.39	-0.405	-0.526	-0.412	-0.33
106235	0	0	0	0.357	0.431	0.431	0.399	0.367	0.331	0.331	0.273	-0.22	-0.211	-0.245	-0.269	-0.233	-0.216	-0.19	0.011	-0.086	-0.087	-0.105	-0.075	-0.098	-0.055	-0.095	-0.048
112894	0	0	0	-1.237	-1.172	-1.172	-1.212	-1.236	-1.227	-1.22	-1.078	-0.709	-0.709	-0.709	-0.725	-0.709	-0.704	-0.714	-0.52	-0.991	-1.02	-0.881	-0.993	-1.001	-0.919	-1.012	-0.813
157217	0	0	1	0.282	0.354	0.354	0.322	0.303	0.192	0.276	0.213	-0.361	-0.35	-0.361	-0.395	-0.375	-0.357	-0.339	-0.189	0.302	0.307	0.113	0.315	0.294	0.248	0.291	0.246
109385	0	0	0	0.129	0.155	0.155	0.165	0.151	0.051	0.104	0.153	-0.118	-0.119	-0.118	-0.161	-0.131	-0.114	-0.075	0.097	-0.21	-0.2	-0.435	-0.2	-0.217	-0.317	-0.212	-0.181
106247	0	0	0	-1.435	-1.367	-1.367	-1.406	-1.417	-1.483	-1.44	-1.371	-0.43	-0.418	-0.454	-0.463	-0.444	-0.426	-0.388	-0.22	-0.986	-0.998	-0.874	-0.965	-1.002	-0.982	-1.005	-0.765
109691	0	0	0	-0.869	-0.796	-0.796	-0.828	-0.848	-0.885	-0.877	-0.865	-0.062	-0.059	-0.087	-0.108	-0.076	-0.059	-0.011	0.125	-0.849	-0.85	-0.75	-0.839	-0.867	-0.805	-0.912	-0.675
106658	0	0	0	-0.031	0.005	0.005	0.008	-0.01	-0.111	-0.045	-0.026	-0.459	-0.452	-0.459	-0.498	-0.473	-0.455	-0.443	-0.228	-0.058	-0.043	-0.198	-0.04	-0.066	-0.092	-0.116	-0.072
117947	0	0	0	-1.511	-1.485	-1.485	-1.481	-1.495	-1.529	-1.45	-1.403	0.201	0.211	0.175	0.148	0.187	0.204	0.236	0.409	-1.297	-1.298	-1.185	-1.282	-1.325	-1.355	-1.157	-1.033
106614	0	0	0	-0.38	-0.318	-0.318	-0.36	-0.365	-0.469	-0.4	-0.345	0.322	0.333	0.297	0.294	0.308	0.325	0.324	0.491	0.171	0.176	0.072	0.174	0.161	0.142	0.157	0.204
82905	0	0	0	-1.596	-1.519	-1.519	-1.557	-1.582	-1.594	-1.575	-1.508	-0.488	-0.481	-0.513	-0.511	-0.488	-0.484	-0.47	-0.237	-1.08	-1.091	-1.078	-1.07	-1.092	-1.144	-1.116	-0.842
117893	0	0	0	-0.353	-0.321	-0.321	-0.309	-0.332	-0.4	-0.409	-0.37	-0.044	-0.037	-0.069	-0.085	-0.058	-0.04	-0.04	0.147	-0.599	-0.583	-0.715	-0.596	-0.608	-0.727	-0.632	-0.48
113399	0	0	0	-0.63	-0.565	-0.565	-0.599	-0.61	-0.712	-0.59	-0.692	-0.667	-0.661	-0.691	-0.734	-0.681	-0.664	-0.626	-0.469	-0.216	-0.216	-0.29	-0.203	-0.231	-0.275	-0.25	-0.094
107460	0	0	0	0.148	0.179	0.179	0.189	0.163	0.069	0.146	0.162	-0.146	-0.149	-0.146	-0.205	-0.16	-0.143	-0.111	0.056	-0.133	-0.112	-0.389	-0.123	-0.141	-0.242	-0.128	-0.083
117472	0	0	0	0.521	0.585	0.585	0.557	0.542	0.437	0.499	0.43	-0.392	-0.383	-0.392	-0.447	-0.406	-0.389	-0.373	-0.151	0.683	0.694	0.471	0.687	0.683	0.575	0.674	0.639
158030	0	0	0	-0.894	-0.821	-0.821	-0.855	-0.873	-0.894	-0.85	-0.863	-0.437	-0.436	-0.461	-0.49	-0.451	-0.434	-0.382	-0.153	-0.903	-0.908	-0.851	-0.878	-0.924	-0.892	-0.881	-0.662
116979	0	0	0	0.126	0.157	0.157	0.159	0.143	0.104	0.079	0.104	-0.389	-0.386	-0.389	-0.412	-0.403	-0.386	-0.338	-0.208	-0.506	-0.492	-0.499	-0.482	-0.524	-0.493	-0.551	-0.451
107253	0	0	0	0.04	0.068	0.068	0.079	0.06	-0.036	-0.012	0.006	0.091	0.085	0.091	0.063	0.077	0.095	0.096	0.287	0.527	0.538	0.289	0.528	0.526	0.437	0.541	0.465
118657	0	0	0	-0.267	-0.2	-0.2	-0.22	-0.246	-0.291	-0.242	-0.206	-0.222	-0.218	-0.247	-0.256	-0.236	-0.219	-0.172	0.047	-0.852	-0.848	-0.804	-0.84	-0.87	-0.852	-0.946	-0.685
105437	0	0	0	-0.782	-0.709	-0.709	-0.755	-0.776	-0.809	-0.843	-0.726	-0.023	-0.022	-0.023	-0.04	-0.023	-0.021	0.009	0.189	-1.349	-1.336	-1.341	-1.336	-1.36	-1.288	-1.418	-1.161
116938	0	0	0	-0.392	-0.376	-0.376	-0.354	-0.376	-0.416	-0.393	-0.45	0.136	0.14	0.136	0.082	0.123	0.139	0.179	0.325	-0.309	-0.299	-0.368	-0.305	-0.318	-0.267	-0.255	-0.182
105862	0	0	0	-0.903	-0.874	-0.874	-0.871	-0.889	-0.909	-0.87	-0.839	0.646	0.649	0.621	0.621	0.632	0.649	0.719	0.909	-0.655	-0.642	-0.619	-0.641	-0.67	-0.657	-0.692	-0.486
109425	0	0	0	-1.023	-0.948	-0.948	-0.982	-1.002	-1.027	-1.039	-0.989	-0.062	-0.06	-0.087	-0.09	-0.076	-0.058	-0.047	0.132	-1.196	-1.194	-1.146	-1.182	-1.217	-1.136	-1.237	-0.919
101163	0	0	0	-0.383	-0.313	-0.313	-0.349	-0.37	-0.399	-0.398	-0.418	0.025	0.035	0.025	-0.028	0.011	0.028	0.061	0.33	-0.676	-0.667	-0.619	-0.655	-0.694	-0.695	-0.705	-0.52
115554	0	0	0	-1.243	-1.212	-1.212	-1.213	-1.234	-1.255	-1.163	-1.132	-0.132	-0.128	-0.156	-0.185	-0.145	-0.146	-0.09	0.047	-1.245	-1.255	-1.121	-1.231	-1.274	-1.218	-1.089	-0.994
109650	0	0	0	-0.544	-0.502	-0.502	-0.508	-0.523	-0.628	-0.571	-0.539	-0.355	-0.352	-0.38	-0.388	-0.369	-0.368	-0.351	-0.165	-0.952	-0.946	-0.976	-0.946	-0.96	-1.11	-0.953	-0.765
100882	0	0	0	-0.594	-0.571	-0.571	-0.568	-0.597	-0.636	-0.621	-0.624	-1.075	-1.084	-1.075	-1.1	-1.075	-1.071	-1.082	-0.994	-0.844	-0.83	-0.851	-0.846	-0.849	-0.779	-0.866	-0.71
94059	0	0	0	-0.785	-0.774	-0.774	-0.767	-0.782	-0.797	-0.795	-0.81	-0.795	-0.8	-0.795	-0.811	-0.795	-0.792	-0.77	-0.717	-0.587	-0.584	-0.607	-0.589	-0.602	-0.569	-0.603	-0.487
88600	0	0	0	-1.088	-1.014	-1.014	-1.054	-1.077	-1.118	-1.074	-1.103	-0.723	-0.709	-0.723	-0.772	-0.736	-0.719	-0.719	-0.572	-0.651	-0.657	-0.685	-0.64	-0.664	-0.685	-0.678	-0.457
99326	0	0	0	0.21	0.269	0.269	0.242	0.222	0.136	0.179	0.188	0.233	0.23	0.207	0.209	0.233	0.237	0.217	0.429	0.103	0.104	-0.073	0.105	0.095	0.001	0.106	0.117
101958	0	0	0	-0.813	-0.789	-0.789	-0.796	-0.806	-0.827	-0.83	-0.825	-0.284	-0.289	-0.31	-0.293	-0.284	-0.282	-0.281	-0.101	-0.512	-0.507	-0.471	-0.516	-0.524	-0.468	-0.558	-0.519
106016	0	0	0	-0.852	-0.784	-0.784	-0.813	-0.831	-0.887	-0.807	-0.839	-0.13	-0.124	-0.155	-0.185	-0.144	-0.126	-0.106	0.17	-0.764	-0.757	-0.693	-0.745	-0.777	-0.728	-0.777	-0.567
117445	0	0	0	-0.871	-0.856	-0.856	-0.849	-0.858	-0.895	-0.834	-0.799	-0.17	-0.165	-0.196	-0.215	-0.184	-0.167	-0.109	0.022	-1.076	-1.069	-1.044	-1.07	-1.094	-1.022	-0.928	-0.835
112544	0	0	0	-0.047	0.007	0.007	-0.022	-0.031	-0.068	-0.085	-0.089	-0.289	-0.294	-0.289	-0.34	-0.302	-0.292	-0.246	-0.222	-0.169	-0.165	-0.275	-0.173	-0.174	-0.309	-0.142	-0.045
106123	0	0	0	-0.189	-0.15	-0.15	-0.153	-0.175	-0.262	-0.207	-0.189	0.386	0.392	0.361	0.338	0.372	0.389	0.466	0.647	-0.524	-0.511	-0.577	-0.512	-0.536	-0.676	-0.512	-0.368
109189	0	0	0	-0.807	-0.744	-0.744	-0.79	-0.795	-0.837	-0.823	-0.711	0.066	0.07	0.041	0.025	0.066	0.068	0.084	0.291	-0.815	-0.827	-0.717	-0.812	-0.834	-0.729	-0.802	-0.658
115295	0	0	0	-0.792	-0.714	-0.714	-0.752	-0.772	-0.803	-0.815	-0.777	-0.207	-0.198	-0.232	-0.244	-0.222	-0.204	-0.174	0.1	-0.485	-0.477	-0.477	-0.467	-0.502	-0.553	-0.522	-0.373
114244	0	0	0	-0.432	-0.4	-0.4	-0.393	-0.412	-0.438	-0.486	-0.452	0.796	0.797	0.77	0.753	0.782	0.798	0.845	1.03	-1.1	-1.099	-1.045	-1.091	-1.113	-1.099	-1.157	-0.92
106456	0	0	0	-0.81	-0.781	-0.781	-0.77	-0.792	-0.826	-0.808	-0.782	0.089	0.094	0.064	0.057	0.075	0.093	0.102	0.301	-1.239	-1.227	-1.143	-1.216	-1.262	-1.225	-1.253	-1.036
114550	0	0	0	0.235	0.256	0.256	0.278	0.248	0.151	0.256	0.256	-0.13	-0.129	-0.155	-0.182	-0.144	-0.126	-0.087	0.075	0.055	0.07	-0.077	0.067	0.044	0.004	0.062	0.096
104721	0	0	0	-0.594	-0.515	-0.515	-0.555	-0.573	-0.629	-0.611	-0.601	0.182	0.192	0.157	0.148	0.168	0.185	0.223	0.386	-0.478	-0.483	-0.525	-0.461	-0.493	-0.446	-0.544	-0.369
94056	0	0	0	-0.047	-0.007	-0.007	-0.006	-0.029	-0.105	-0.075	-0.024	-0.839	-0.842	-0.864	-0.889	-0.852	-0.853	-0.801	-0.62	-0.521	-0.506	-0.595	-0.513	-0.534	-0.543	-0.514	-0.465
107464	0	0	0	0.468	0.545	0.545	0.503	0.482	0.382	0.468	0.417	-0.381	-0.378	-0.406	-0.434	-0.395	-0.378	-0.358	-0.139	0.488	0.501	0.251	0.489	0.487	0.358	0.488	0.42
99328	0	0	0	-0.062	0.009	0.009	-0.023	-0.041	-0.14	-0.118	-0.126	-0.503	-0.497	-0.528	-0.548	-0.517	-0.499	-0.49	-0.336	-0.834	-0.839	-0.873	-0.81	-0.851	-0.881	-0.831	-0.665
105382	0	0	0	1.033	1.094	1.094	1.072	1.055	0.93	0.985	1	-0.307	-0.314	-0.332	-0.359	-0.321	-0.303	-0.263	-0.096	0	0.006	-0.186	0.004	-0.005	-0.072	0.001	0.057
117443	0	0	0	-1.016	-0.954	-0.954	-0.989	-1.002	-1.037	-1.026	-0.914	-0.674	-0.666	-0.674	-0.708	-0.688	-0.671	-0.622	-0.46	-0.837	-0.845	-0.808	-0.818	-0.864	-0.807	-0.755	-0.584
96317	0	0	0	-0.035	-0.019	-0.019	-0.011	-0.025	-0.071	-0.067	-0.033	-0.669	-0.674	-0.669	-0.701	-0.683	-0.674	-0.644	-0.445	-0.192	-0.186	-0.283	-0.193	-0.206	-0.177	-0.22	-0.172
104508	0	0	0	-1.51	-1.433	-1.433	-1.472	-1.496	-1.511	-1.518	-1.458	-0.542	-0.538	-0.566	-0.594	-0.556	-0.538	-0.475	-0.295	-0.503	-0.508	-0.426	-0.471	-0.521	-0.487	-0.559	-0.374
107279	0	0	0	-0.665	-0.597	-0.597	-0.63	-0.654	-0.737	-0.679	-0.606	0.624	0.623	0.624	0.601	0.61	0.629	0.633	0.816	-0.979	-0.978	-1.037	-0.963	-0.991	-1.073	-0.988	-0.745
114894	0	0	0	-0.987	-0.952	-0.952	-0.951	-0.967	-1.015	-0.957	-0.933	-0.414	-0.406	-0.414	-0.475	-0.428	-0.411	-0.359	-0.166	-0.359	-0.358	-0.344	-0.351	-0.371	-0.365	-0.421	-0.347
115891	0	0	0	-0.72	-0.687	-0.687	-0.678	-0.709	-0.723	-0.759	-0.643	-0.261	-0.264	-0.285	-0.315	-0.274	-0.257	-0.248	0.006	-0.785	-0.772	-0.697	-0.77	-0.805	-0.748	-0.833	-0.593
108668	0	0	0	0.814	0.833	0.833	0.831	0.817	0.748	0.757	0.712	-0.223	-0.214	-0.223	-0.24	-0.237	-0.22	-0.208	-0.041	0.106	0.112	0.039	0.088	0.096	0.074	0.063	0.057
113424	0	0	0	-0.086	-0.013	-0.013	-0.051	-0.066	-0.133	-0.097	-0.104	-0.375	-0.379	-0.4	-0.427	-0.389	-0.372	-0.36	-0.179	-0.437	-0.425	-0.537	-0.423	-0.447	-0.519	-0.41	-0.34
156515	0	0	0	-0.206	-0.174	-0.174	-0.167	-0.186	-0.225	-0.237	-0.272	-0.213	-0.214	-0.239	-0.252	-0.227	-0.21	-0.208	-0.02	-0.365	-0.349	-0.444	-0.35	-0.374	-0.412	-0.423	-0.274
84624	0	0	0	-0.448	-0.364	-0.364	-0.407	-0.44	-0.462	-0.446	-0.489	-0.082	-0.072	-0.082	-0.111	-0.096	-0.079	-0.086	0.125	-0.305	-0.296	-0.298	-0.301	-0.32	-0.259	-0.341	-0.266
115159	0	0	0	-0.156	-0.123	-0.123	-0.115	-0.141	-0.206	-0.172	-0.199	-0.179	-0.18	-0.204	-0.231	-0.193	-0.175	-0.144	-0.015	-0.541	-0.53	-0.752	-0.535	-0.548	-0.667	-0.554	-0.432
111700	0	0	0	0.403	0.426	0.426	0.423	0.416	0.374	0.374	0.32	0.239	0.251	0.214	0.228	0.226	0.242	0.248	0.421	-0.011	0.006	-0.064	0.017	-0.027	0.002	-0.065	0.002
110790	0	0	0	-0.394	-0.357	-0.357	-0.354	-0.378	-0.404	-0.409	-0.431	-0.22	-0.219	-0.22	-0.275	-0.234	-0.216	-0.168	-0.004	-0.217	-0.206	-0.209	-0.194	-0.232	-0.189	-0.279	-0.193
116974	0	0	0	-0.498	-0.461	-0.461	-0.462	-0.478	-0.572	-0.513	-0.496	0.109	0.121	0.084	0.074	0.096	0.114	0.158	0.398	-0.433	-0.423	-0.513	-0.423	-0.443	-0.583	-0.433	-0.295
82867	0	0	0	-0.393	-0.371	-0.371	-0.378	-0.379	-0.442	-0.398	-0.358	0.426	0.428	0.4	0.385	0.413	0.429	0.498	0.65	-0.133	-0.117	-0.155	-0.143	-0.149	-0.115	-0.108	-0.059
83568	0	0	0	-0.313	-0.277	-0.277	-0.284	-0.291	-0.332	-0.339	-0.323	-0.677	-0.676	-0.702	-0.732	-0.691	-0.692	-0.611	-0.577	-0.508	-0.492	-0.529	-0.503	-0.524	-0.598	-0.457	-0.392
101158	0	0	0	-0.725	-0.672	-0.672	-0.686	-0.704	-0.739	-0.728	-0.693	-1.175	-1.183	-1.175	-1.223	-1.175	-1.173	-1.161	-0.93	-0.696	-0.692	-0.733	-0.689	-0.713	-0.665	-0.71	-0.513
105422	0	0	0	-0.419	-0.407	-0.407	-0.399	-0.405	-0.471	-0.424	-0.432	0.177	0.175	0.177	0.165	0.177	0.162	0.184	0.379	-0.823	-0.816	-0.897	-0.828	-0.833	-0.787	-0.854	-0.691
114754	0	0	0	0.433	0.49	0.49	0.448	0.441	0.33	0.427	0.315	-1.163	-1.171	-1.163	-1.178	-1.163	-1.177	-1.139	-1.135	0.328	0.316	0.273	0.321	0.323	0.255	0.246	0.315
91191	0	0	0	-0.846	-0.784	-0.784	-0.818	-0.827	-0.872	-0.834	-0.836	-0.1	-0.091	-0.126	-0.13	-0.114	-0.098	-0.066	0.121	-0.729	-0.732	-0.726	-0.713	-0.753	-0.713	-0.667	-0.499
82912	0	0	0	-0.597	-0.528	-0.528	-0.556	-0.575	-0.614	-0.593	-0.599	-0.863	-0.859	-0.887	-0.92	-0.877	-0.86	-0.85	-0.64	-0.956	-0.956	-0.864	-0.931	-0.976	-0.909	-0.977	-0.697
82836	0	0	0	-0.889	-0.817	-0.817	-0.855	-0.873	-0.894	-0.889	-0.842	-1.291	-1.288	-1.315	-1.312	-1.291	-1.288	-1.284	-1.226	-0.202	-0.204	-0.163	-0.189	-0.216	-0.16	-0.256	-0.11
107659	0	0	0	-1.139	-1.067	-1.067	-1.103	-1.12	-1.177	-1.139	-1.119	0.723	0.725	0.697	0.666	0.71	0.728	0.758	0.922	-0.922	-0.92	-0.928	-0.903	-0.934	-1.078	-0.911	-0.742
107322	0	0	0	-0.754	-0.722	-0.722	-0.723	-0.733	-0.817	-0.744	-0.737	0.338	0.339	0.313	0.332	0.325	0.342	0.392	0.53	-0.683	-0.676	-0.734	-0.676	-0.695	-0.77	-0.684	-0.518
100306	0	0	0	-0.376	-0.354	-0.354	-0.34	-0.354	-0.421	-0.372	-0.35	0.023	0.016	-0.003	-0.018	0.009	0.027	0.102	0.224	-0.964	-0.949	-0.98	-0.946	-0.978	-1.042	-0.977	-0.784
84653	0	0	0	-0.477	-0.451	-0.451	-0.441	-0.468	-0.57	-0.471	-0.593	-0.991	-0.987	-1.016	-1.032	-1.004	-0.993	-0.986	-0.933	0.193	0.199	0.06	0.193	0.192	0.068	0.186	0.222
118132	0	0	0	-0.853	-0.78	-0.78	-0.812	-0.831	-0.854	-0.89	-0.799	-0.404	-0.401	-0.429	-0.457	-0.418	-0.4	-0.399	-0.147	-1.017	-1.013	-0.915	-1	-1.036	-0.927	-1.054	-0.766
106251	0	0	0	-0.539	-0.504	-0.504	-0.502	-0.528	-0.573	-0.565	-0.562	0.795	0.792	0.769	0.74	0.781	0.799	0.867	1.058	-1.386	-1.38	-1.429	-1.388	-1.396	-1.368	-1.382	-1.111
117861	0	0	0	-1.449	-1.419	-1.419	-1.414	-1.43	-1.44	-1.473	-1.394	-0.348	-0.347	-0.373	-0.401	-0.362	-0.344	-0.324	-0.095	-1.187	-1.186	-1.029	-1.171	-1.197	-1.104	-1.247	-0.968
116716	0	0	0	-0.026	0.032	0.032	0.013	-0.016	-0.049	-0.018	-0.052	-0.276	-0.267	-0.302	-0.35	-0.289	-0.273	-0.262	-0.109	-0.249	-0.25	-0.242	-0.237	-0.257	-0.208	-0.346	-0.151
114556	0	0	0	-0.222	-0.15	-0.15	-0.181	-0.201	-0.253	-0.251	-0.187	-0.612	-0.608	-0.637	-0.646	-0.626	-0.609	-0.573	-0.383	-0.898	-0.891	-0.989	-0.889	-0.91	-0.976	-0.916	-0.798
93324	0	0	0	-0.707	-0.637	-0.637	-0.663	-0.693	-0.77	-0.707	-0.723	0.119	0.126	0.093	0.085	0.105	0.104	0.125	0.321	-0.464	-0.466	-0.517	-0.457	-0.467	-0.455	-0.498	-0.37
99302	0	0	0	-0.626	-0.561	-0.561	-0.595	-0.607	-0.653	-0.678	-0.603	-0.231	-0.228	-0.231	-0.283	-0.245	-0.228	-0.175	0.01	-1.089	-1.1	-1.05	-1.085	-1.105	-1.037	-1.066	-0.824
104705	0	0	0	-0.601	-0.536	-0.536	-0.563	-0.58	-0.606	-0.633	-0.652	-0.106	-0.096	-0.131	-0.145	-0.12	-0.102	-0.082	0.113	-0.743	-0.745	-0.632	-0.715	-0.763	-0.726	-0.783	-0.608
117856	0	0	0	0.101	0.135	0.135	0.138	0.119	0.009	0.081	0.038	-0.236	-0.234	-0.261	-0.283	-0.249	-0.231	-0.175	-0.103	-0.166	-0.145	-0.462	-0.163	-0.178	-0.353	-0.115	-0.078
101959	0	0	0	-0.353	-0.334	-0.334	-0.323	-0.346	-0.37	-0.392	-0.299	-0.551	-0.547	-0.576	-0.564	-0.551	-0.548	-0.531	-0.349	-0.843	-0.839	-0.828	-0.823	-0.861	-0.773	-0.898	-0.681
115308	0	0	0	-0.804	-0.74	-0.74	-0.798	-0.779	-0.84	-0.835	-0.744	0.082	0.083	0.056	0.083	0.082	0.069	0.073	0.275	-0.61	-0.612	-0.615	-0.61	-0.624	-0.721	-0.624	-0.529
117869	0	0	0	-0.346	-0.275	-0.275	-0.311	-0.324	-0.45	-0.288	-0.313	-0.524	-0.526	-0.524	-0.59	-0.538	-0.52	-0.468	-0.418	0.617	0.64	0.252	0.616	0.619	0.403	0.652	0.562
116741	0	0	0	-0.303	-0.227	-0.227	-0.266	-0.283	-0.365	-0.33	-0.309	-0.099	-0.1	-0.124	-0.13	-0.113	-0.095	-0.053	0.093	-0.821	-0.819	-0.789	-0.797	-0.836	-0.875	-0.864	-0.681
116977	0	0	0	-0.999	-0.931	-0.931	-0.957	-0.985	-1.004	-0.982	-0.928	-0.481	-0.48	-0.506	-0.504	-0.481	-0.477	-0.485	-0.225	-0.984	-0.988	-0.904	-0.953	-1.007	-0.902	-1.05	-0.742
116984	0	0	0	-1.084	-1.016	-1.016	-1.051	-1.07	-1.088	-1.078	-1.027	0.244	0.252	0.219	0.211	0.23	0.247	0.256	0.451	-0.86	-0.86	-0.803	-0.823	-0.882	-0.796	-0.904	-0.697
109682	0	0	0	-0.727	-0.67	-0.67	-0.71	-0.721	-0.832	-0.734	-0.656	-0.13	-0.133	-0.13	-0.14	-0.13	-0.128	-0.134	0.074	-0.191	-0.187	-0.384	-0.179	-0.197	-0.308	-0.171	-0.095
118573	0	0	0	0.526	0.556	0.556	0.558	0.547	0.425	0.46	0.487	-0.028	-0.025	-0.054	-0.053	-0.042	-0.026	-0.034	0.135	0.607	0.615	0.383	0.605	0.604	0.534	0.636	0.552
91411	0	0	0	-0.769	-0.7	-0.7	-0.734	-0.755	-0.826	-0.805	-0.751	-0.492	-0.48	-0.516	-0.544	-0.505	-0.487	-0.474	-0.309	-0.697	-0.711	-0.722	-0.69	-0.709	-0.697	-0.715	-0.509
107847	0	0	0	-0.758	-0.685	-0.685	-0.721	-0.753	-0.742	-0.785	-0.703	-0.07	-0.073	-0.095	-0.12	-0.084	-0.066	-0.06	0.118	-1.073	-1.074	-1.004	-1.066	-1.084	-1.044	-1.137	-0.876
107666	0	0	0	-0.902	-0.828	-0.828	-0.867	-0.883	-0.925	-0.915	-0.848	-0.098	-0.094	-0.123	-0.129	-0.112	-0.094	-0.069	0.133	-0.877	-0.877	-0.965	-0.861	-0.894	-0.868	-0.892	-0.643
117438	0	0	0	-1.27	-1.194	-1.194	-1.247	-1.259	-1.283	-1.231	-1.198	-0.618	-0.617	-0.643	-0.63	-0.618	-0.615	-0.604	-0.316	-1.045	-1.047	-0.973	-1.042	-1.073	-1.022	-0.933	-0.823
103101	0	0	0	-0.197	-0.161	-0.161	-0.163	-0.182	-0.243	-0.231	-0.247	-0.736	-0.731	-0.761	-0.783	-0.75	-0.733	-0.689	-0.523	-0.309	-0.292	-0.452	-0.3	-0.319	-0.373	-0.342	-0.235
94116	0	0	0	-0.353	-0.278	-0.278	-0.314	-0.331	-0.427	-0.39	-0.334	-0.638	-0.646	-0.663	-0.673	-0.652	-0.634	-0.602	-0.418	-0.909	-0.905	-0.921	-0.902	-0.925	-0.928	-0.919	-0.7
104548	0	0	0	0.831	0.844	0.844	0.845	0.836	0.779	0.842	0.763	-0.218	-0.223	-0.218	-0.238	-0.218	-0.232	-0.188	-0.12	0.493	0.494	0.3	0.486	0.491	0.389	0.481	0.452
99074	0	0	0	-1.219	-1.148	-1.148	-1.185	-1.206	-1.237	-1.174	-1.111	-0.89	-0.894	-0.915	-0.926	-0.904	-0.887	-0.82	-0.722	-1.38	-1.387	-1.244	-1.365	-1.396	-1.29	-1.339	-1.106
97931	0	0	0	0.016	0.077	0.077	0.054	0.034	-0.11	0.014	0.042	-0.613	-0.612	-0.613	-0.645	-0.627	-0.633	-0.571	-0.537	0.118	0.126	-0.06	0.115	0.112	0.018	0.11	0.131
83632	0	0	0	-0.761	-0.693	-0.693	-0.719	-0.74	-0.778	-0.791	-0.798	-0.318	-0.314	-0.343	-0.354	-0.332	-0.314	-0.285	-0.083	-0.636	-0.631	-0.569	-0.611	-0.655	-0.556	-0.623	-0.517
153069	0	0	1	-0.127	-0.1	-0.1	-0.09	-0.106	-0.153	-0.154	-0.141	0.49	0.485	0.49	0.471	0.477	0.495	0.522	0.751	-0.916	-0.9	-0.917	-0.901	-0.934	-0.963	-0.884	-0.756
100907	0	0	0	-0.207	-0.166	-0.166	-0.172	-0.195	-0.251	-0.248	-0.205	-1.062	-1.059	-1.086	-1.114	-1.076	-1.059	-1.048	-0.86	-0.598	-0.588	-0.634	-0.583	-0.614	-0.685	-0.587	-0.507
108533	0	0	0	-1.504	-1.429	-1.429	-1.466	-1.49	-1.501	-1.493	-1.43	-0.445	-0.444	-0.47	-0.495	-0.459	-0.441	-0.425	-0.243	-1.577	-1.583	-1.418	-1.554	-1.597	-1.473	-1.54	-1.28
112265	0	0	0	-1.274	-1.251	-1.251	-1.259	-1.262	-1.319	-1.271	-1.301	-0.247	-0.247	-0.247	-0.28	-0.26	-0.262	-0.205	-0.074	-0.49	-0.489	-0.597	-0.485	-0.496	-0.646	-0.481	-0.336
116976	0	0	0	-0.259	-0.229	-0.229	-0.221	-0.237	-0.319	-0.247	-0.282	-0.358	-0.356	-0.382	-0.407	-0.372	-0.354	-0.328	-0.115	-0.254	-0.239	-0.358	-0.245	-0.264	-0.451	-0.25	-0.16
88978	0	0	0	-0.385	-0.315	-0.315	-0.346	-0.371	-0.421	-0.344	-0.383	0.461	0.458	0.461	0.412	0.447	0.464	0.532	0.667	-0.703	-0.704	-0.708	-0.683	-0.717	-0.705	-0.765	-0.533
116968	0	0	0	-0.416	-0.374	-0.374	-0.372	-0.401	-0.46	-0.439	-0.424	-0.345	-0.341	-0.369	-0.415	-0.358	-0.341	-0.296	-0.118	-0.457	-0.447	-0.415	-0.448	-0.472	-0.508	-0.492	-0.36
155509	0	0	0	-1.394	-1.333	-1.333	-1.363	-1.387	-1.439	-1.401	-1.363	-1.386	-1.377	-1.41	-1.43	-1.4	-1.382	-1.336	-1.152	-0.555	-0.566	-0.612	-0.54	-0.566	-0.575	-0.549	-0.36
114246	0	0	0	-0.829	-0.763	-0.763	-0.792	-0.809	-0.831	-0.873	-0.826	-0.319	-0.317	-0.344	-0.367	-0.332	-0.314	-0.294	-0.085	-0.611	-0.613	-0.59	-0.587	-0.625	-0.557	-0.678	-0.463
105912	0	0	0	-0.237	-0.202	-0.202	-0.206	-0.232	-0.291	-0.245	-0.256	-0.181	-0.182	-0.206	-0.214	-0.195	-0.178	-0.129	0.022	-0.441	-0.429	-0.578	-0.424	-0.45	-0.518	-0.489	-0.375
110792	0	0	0	-0.502	-0.423	-0.423	-0.458	-0.481	-0.515	-0.527	-0.554	-0.567	-0.563	-0.591	-0.622	-0.581	-0.563	-0.517	-0.317	-0.327	-0.316	-0.306	-0.299	-0.342	-0.303	-0.401	-0.272
117448	0	0	0	-1.006	-0.928	-0.928	-0.966	-0.992	-1.005	-1.016	-0.952	-0.083	-0.08	-0.083	-0.121	-0.097	-0.079	-0.043	0.086	-0.852	-0.848	-0.736	-0.816	-0.873	-0.782	-0.924	-0.697
112968	0	0	0	0.6	0.653	0.653	0.624	0.613	0.506	0.537	0.558	0.42	0.42	0.42	0.385	0.42	0.423	0.453	0.627	-0.1	-0.091	-0.198	-0.101	-0.107	-0.188	-0.12	-0.062
113179	0	0	0	-0.705	-0.626	-0.626	-0.662	-0.684	-0.726	-0.718	-0.738	-0.111	-0.115	-0.137	-0.158	-0.125	-0.108	-0.099	0.108	-0.586	-0.583	-0.639	-0.573	-0.601	-0.647	-0.653	-0.476
116666	0	0	0	-1.107	-1.072	-1.072	-1.068	-1.093	-1.108	-1.131	-1.082	-0.113	-0.106	-0.138	-0.154	-0.127	-0.11	-0.061	0.175	-1.263	-1.251	-1.188	-1.228	-1.282	-1.223	-1.235	-0.969
116975	0	0	0	-1.095	-1.022	-1.022	-1.064	-1.092	-1.074	-1.082	-1.052	-0.653	-0.657	-0.678	-0.703	-0.667	-0.648	-0.615	-0.49	-0.78	-0.794	-0.718	-0.762	-0.796	-0.766	-0.825	-0.665
115888	0	0	0	-2.143	-2.081	-2.081	-2.109	-2.129	-2.147	-2.117	-2.072	-0.994	-0.991	-1.018	-1.023	-1.007	-0.99	-0.927	-0.832	-1.062	-1.084	-0.898	-1.055	-1.078	-1.006	-1.084	-0.857
117944	0	0	0	-0.06	0.013	0.013	-0.023	-0.039	-0.127	-0.104	-0.084	-0.128	-0.133	-0.152	-0.177	-0.142	-0.124	-0.107	0.099	-0.416	-0.41	-0.482	-0.401	-0.431	-0.485	-0.422	-0.284
118666	0	0	0	-0.599	-0.536	-0.536	-0.565	-0.577	-0.609	-0.609	-0.557	-0.394	-0.396	-0.394	-0.442	-0.408	-0.391	-0.354	-0.166	-1.382	-1.385	-1.291	-1.364	-1.399	-1.392	-1.349	-1.065
99316	0	0	0	-0.486	-0.412	-0.412	-0.459	-0.466	-0.558	-0.514	-0.458	-0.681	-0.676	-0.707	-0.733	-0.695	-0.679	-0.646	-0.469	-0.579	-0.58	-0.69	-0.571	-0.592	-0.654	-0.634	-0.459
111699	0	0	0	-0.527	-0.476	-0.476	-0.491	-0.505	-0.57	-0.502	-0.473	-1.137	-1.126	-1.137	-1.18	-1.137	-1.134	-1.144	-0.945	-0.371	-0.375	-0.363	-0.366	-0.379	-0.379	-0.41	-0.246
94096	0	0	0	0.77	0.788	0.788	0.802	0.778	0.782	0.74	0.722	-0.251	-0.25	-0.251	-0.278	-0.265	-0.248	-0.226	-0.049	-0.152	-0.148	-0.199	-0.148	-0.156	-0.16	-0.191	-0.121
156522	0	0	0	-0.71	-0.629	-0.629	-0.676	-0.696	-0.728	-0.736	-0.742	-0.216	-0.204	-0.241	-0.273	-0.23	-0.212	-0.158	-0.008	-0.053	-0.044	-0.039	-0.034	-0.064	-0.107	-0.092	-0.027
109136	0	0	0	-0.939	-0.908	-0.908	-0.91	-0.925	-0.98	-0.95	-0.918	-0.079	-0.067	-0.104	-0.126	-0.093	-0.075	-0.08	0.11	-0.798	-0.795	-0.775	-0.782	-0.822	-0.798	-0.708	-0.588
107845	0	0	0	-1	-0.92	-0.92	-0.957	-0.986	-1.042	-1	-0.976	0.563	0.557	0.537	0.523	0.549	0.567	0.62	0.744	-0.927	-0.925	-0.885	-0.92	-0.94	-0.913	-0.908	-0.747
116670	0	0	0	-0.725	-0.66	-0.66	-0.689	-0.712	-0.739	-0.712	-0.663	0.115	0.124	0.115	0.081	0.115	0.118	0.089	0.264	-0.956	-0.948	-1.054	-0.952	-0.965	-0.966	-0.999	-0.827
117425	0	0	0	-0.62	-0.583	-0.583	-0.583	-0.6	-0.657	-0.635	-0.631	-0.306	-0.307	-0.331	-0.336	-0.32	-0.303	-0.283	-0.104	-0.872	-0.863	-0.905	-0.857	-0.886	-0.954	-0.895	-0.73
101170	0	0	0	-1.202	-1.131	-1.131	-1.166	-1.182	-1.236	-1.209	-1.168	-0.26	-0.253	-0.285	-0.325	-0.274	-0.256	-0.225	-0.017	-1.012	-1.026	-0.993	-1.003	-1.027	-1.043	-1.004	-0.789
112900	0	0	0	-0.212	-0.13	-0.13	-0.183	-0.191	-0.234	-0.223	-0.231	-0.188	-0.189	-0.213	-0.228	-0.202	-0.185	-0.094	0.039	-0.414	-0.408	-0.378	-0.391	-0.431	-0.429	-0.438	-0.281
106446	0	0	0	-0.128	-0.06	-0.06	-0.102	-0.116	-0.168	-0.123	-0.152	-0.078	-0.085	-0.078	-0.136	-0.092	-0.074	-0.051	0.091	-0.777	-0.772	-0.958	-0.772	-0.785	-0.91	-0.758	-0.634
109407	0	0	0	-0.792	-0.766	-0.766	-0.768	-0.787	-0.793	-0.774	-0.74	0.025	0.022	0.025	0.002	0.025	0.027	0.035	0.185	-0.954	-0.958	-0.923	-0.946	-0.972	-0.901	-0.933	-0.967
85049	0	0	0	-0.256	-0.198	-0.198	-0.226	-0.231	-0.275	-0.22	-0.213	-0.161	-0.162	-0.161	-0.17	-0.161	-0.176	-0.141	-0.059	-1.049	-1.059	-1.136	-1.043	-1.058	-1.014	-1.05	-0.926
96435	0	0	0	-0.506	-0.427	-0.427	-0.466	-0.485	-0.517	-0.493	-0.496	-0.679	-0.675	-0.679	-0.71	-0.693	-0.675	-0.662	-0.416	-0.773	-0.769	-0.707	-0.751	-0.792	-0.74	-0.806	-0.61
116921	0	0	0	0.174	0.241	0.241	0.217	0.2	0.123	0.186	0.05	-0.141	-0.129	-0.166	-0.197	-0.154	-0.138	-0.115	0.11	-0.044	-0.043	-0.08	-0.034	-0.052	-0.051	-0.122	-0.015
106863	0	0	0	-0.604	-0.53	-0.53	-0.584	-0.589	-0.717	-0.578	-0.591	-0.146	-0.146	-0.171	-0.192	-0.159	-0.159	-0.032	-0.008	-0.014	-0.007	-0.154	-0.023	-0.024	-0.161	-0.033	0.051
99114	0	0	0	0.469	0.47	0.47	0.499	0.485	0.426	0.439	0.431	0.265	0.266	0.265	0.238	0.251	0.267	0.266	0.49	0.224	0.221	0.202	0.22	0.218	0.227	0.194	0.244
100884	0	0	0	0.28	0.346	0.346	0.322	0.302	0.224	0.235	0.18	-0.833	-0.824	-0.858	-0.885	-0.847	-0.83	-0.8	-0.563	-0.309	-0.304	-0.449	-0.293	-0.323	-0.39	-0.351	-0.251
118152	0	0	0	-0.601	-0.528	-0.528	-0.57	-0.59	-0.679	-0.59	-0.534	-0.488	-0.491	-0.513	-0.517	-0.501	-0.483	-0.447	-0.296	-0.369	-0.374	-0.442	-0.357	-0.381	-0.521	-0.385	-0.325
117909	0	0	0	0.181	0.198	0.198	0.207	0.193	0.144	0.146	0.148	-0.833	-0.828	-0.858	-0.881	-0.847	-0.83	-0.768	-0.762	0.191	0.192	0.186	0.194	0.183	0.181	0.137	0.204
112869	0	0	0	-0.926	-0.885	-0.885	-0.893	-0.904	-0.946	-0.9	-0.899	-0.543	-0.529	-0.568	-0.6	-0.557	-0.54	-0.523	-0.325	-0.908	-0.903	-0.857	-0.908	-0.922	-1.004	-0.91	-0.789
106257	0	0	0	-0.89	-0.853	-0.853	-0.855	-0.88	-0.901	-0.904	-0.897	0.382	0.383	0.357	0.342	0.369	0.387	0.47	0.596	-1.413	-1.403	-1.363	-1.411	-1.447	-1.357	-1.256	-1.117
104925	0	0	0	-0.241	-0.189	-0.189	-0.212	-0.229	-0.256	-0.263	-0.272	-0.215	-0.218	-0.239	-0.248	-0.229	-0.211	-0.185	0.01	-0.766	-0.761	-0.712	-0.743	-0.787	-0.728	-0.756	-0.631
86638	0	0	0	0.16	0.188	0.188	0.2	0.181	0.1	0.102	0.111	-0.706	-0.71	-0.706	-0.749	-0.72	-0.703	-0.673	-0.501	-0.516	-0.501	-0.532	-0.492	-0.532	-0.52	-0.537	-0.467
112567	0	0	0	-0.305	-0.232	-0.232	-0.275	-0.285	-0.38	-0.31	-0.301	0.312	0.323	0.312	0.267	0.298	0.315	0.338	0.495	-0.692	-0.696	-0.866	-0.688	-0.697	-0.813	-0.696	-0.521
101971	0	0	0	-1.022	-1.005	-1.005	-0.999	-1.02	-1.035	-1.024	-1.018	-0.748	-0.755	-0.773	-0.8	-0.762	-0.744	-0.666	-0.53	-0.786	-0.78	-0.789	-0.784	-0.809	-0.793	-0.706	-0.58
85855	0	0	0	-0.634	-0.619	-0.619	-0.595	-0.619	-0.647	-0.645	-0.595	0.202	0.201	0.202	0.167	0.202	0.204	0.19	0.447	-1.17	-1.15	-1.197	-1.154	-1.186	-1.135	-1.136	-0.96
114548	0	0	0	-1.655	-1.637	-1.637	-1.621	-1.636	-1.66	-1.637	-1.609	-0.684	-0.685	-0.709	-0.734	-0.698	-0.681	-0.666	-0.476	-0.939	-0.943	-0.789	-0.934	-0.947	-0.868	-0.945	-0.76
92612	0	0	0	-0.171	-0.135	-0.135	-0.134	-0.157	-0.257	-0.199	-0.182	-0.386	-0.38	-0.412	-0.418	-0.386	-0.382	-0.411	-0.142	-0.516	-0.508	-0.725	-0.514	-0.52	-0.641	-0.512	-0.384
99855	0	0	1	-0.295	-0.258	-0.258	-0.258	-0.279	-0.312	-0.291	-0.325	-0.529	-0.516	-0.554	-0.597	-0.543	-0.525	-0.468	-0.287	-0.654	-0.644	-0.659	-0.641	-0.666	-0.726	-0.681	-0.575
155235	0	0	0	-0.397	-0.337	-0.337	-0.363	-0.376	-0.406	-0.398	-0.432	-0.144	-0.147	-0.144	-0.162	-0.158	-0.14	-0.125	0.085	-0.839	-0.839	-0.822	-0.822	-0.859	-0.818	-0.863	-0.66
86651	0	0	0	-1.284	-1.263	-1.263	-1.262	-1.276	-1.32	-1.247	-1.238	-1.154	-1.152	-1.154	-1.205	-1.168	-1.159	-1.074	-0.952	-0.574	-0.574	-0.522	-0.571	-0.59	-0.536	-0.534	-0.417
81114	0	0	0	-0.322	-0.298	-0.298	-0.295	-0.307	-0.359	-0.372	-0.321	0.579	0.574	0.553	0.535	0.566	0.582	0.615	0.817	-0.361	-0.356	-0.344	-0.356	-0.379	-0.343	-0.356	-0.305
107857	0	0	0	-0.864	-0.79	-0.79	-0.826	-0.843	-0.903	-0.881	-0.814	0.311	0.308	0.285	0.261	0.297	0.315	0.362	0.53	-1.23	-1.227	-1.096	-1.218	-1.245	-1.29	-1.214	-0.992
105929	0	0	0	-0.389	-0.315	-0.315	-0.348	-0.374	-0.461	-0.372	-0.429	-0.771	-0.765	-0.796	-0.801	-0.785	-0.768	-0.728	-0.543	0.085	0.084	0.019	0.087	0.074	0.018	0.065	0.092
116954	0	0	0	-0.166	-0.097	-0.097	-0.127	-0.156	-0.243	-0.126	-0.144	-0.085	-0.081	-0.085	-0.134	-0.099	-0.081	-0.062	0.182	-0.715	-0.709	-0.854	-0.705	-0.727	-0.845	-0.699	-0.532
83889	0	0	0	-0.116	-0.045	-0.045	-0.095	-0.115	-0.199	-0.127	-0.124	-0.694	-0.701	-0.694	-0.763	-0.707	-0.69	-0.637	-0.484	0.202	0.214	-0.029	0.199	0.197	0.049	0.197	0.198
96437	0	0	0	-0.858	-0.783	-0.783	-0.822	-0.838	-0.87	-0.867	-0.872	-1.054	-1.057	-1.054	-1.073	-1.054	-1.05	-1.034	-0.806	-1.17	-1.171	-1.156	-1.151	-1.186	-1.169	-1.19	-0.923
98430	0	0	0	-0.425	-0.406	-0.406	-0.397	-0.418	-0.461	-0.399	-0.45	-0.899	-0.903	-0.899	-0.941	-0.912	-0.92	-0.879	-0.859	0.109	0.117	0.077	0.103	0.098	0.107	0.106	0.126
106015	0	0	0	0.485	0.552	0.552	0.514	0.503	0.389	0.403	0.429	-0.254	-0.251	-0.28	-0.305	-0.268	-0.25	-0.2	-0.114	-0.128	-0.124	-0.211	-0.126	-0.141	-0.2	-0.124	-0.043
94073	0	0	0	0.23	0.284	0.284	0.25	0.237	0.178	0.17	0.216	-0.549	-0.537	-0.549	-0.579	-0.563	-0.546	-0.546	-0.363	-0.424	-0.431	-0.429	-0.415	-0.433	-0.437	-0.457	-0.359
112533	0	0	0	-1.164	-1.09	-1.09	-1.13	-1.144	-1.172	-1.163	-1.154	-0.997	-0.993	-1.022	-1.034	-0.997	-0.993	-0.996	-0.816	-1.339	-1.346	-1.229	-1.33	-1.359	-1.295	-1.382	-1.079
117845	0	0	0	-0.738	-0.664	-0.664	-0.703	-0.719	-0.798	-0.752	-0.719	-0.526	-0.517	-0.55	-0.58	-0.54	-0.523	-0.501	-0.236	-0.909	-0.908	-0.887	-0.895	-0.925	-0.966	-0.915	-0.674
147889	0	0	0	-0.655	-0.586	-0.586	-0.618	-0.635	-0.666	-0.699	-0.669	0.186	0.198	0.161	0.155	0.173	0.191	0.187	0.367	-0.906	-0.909	-0.84	-0.885	-0.918	-0.907	-0.944	-0.758
97928	0	0	0	-0.734	-0.664	-0.664	-0.69	-0.731	-0.755	-0.709	-0.681	-0.743	-0.748	-0.743	-0.813	-0.757	-0.74	-0.696	-0.694	-0.268	-0.265	-0.259	-0.267	-0.284	-0.231	-0.277	-0.256
114721	0	0	0	-0.166	-0.095	-0.095	-0.128	-0.146	-0.228	-0.15	-0.191	0.252	0.251	0.227	0.226	0.238	0.255	0.275	0.489	-0.306	-0.296	-0.44	-0.304	-0.317	-0.399	-0.312	-0.211
107861	0	0	0	-0.271	-0.203	-0.203	-0.233	-0.251	-0.287	-0.325	-0.344	-0.477	-0.48	-0.502	-0.527	-0.491	-0.473	-0.457	-0.249	-0.532	-0.525	-0.549	-0.516	-0.545	-0.532	-0.605	-0.446
115542	0	0	0	-1.069	-0.996	-0.996	-1.032	-1.053	-1.068	-1.092	-1.05	-0.74	-0.741	-0.764	-0.793	-0.754	-0.736	-0.69	-0.457	-0.673	-0.677	-0.643	-0.658	-0.689	-0.614	-0.735	-0.508
116991	0	0	0	-0.294	-0.223	-0.223	-0.256	-0.277	-0.341	-0.292	-0.344	-0.588	-0.576	-0.588	-0.644	-0.601	-0.584	-0.542	-0.407	0.062	0.061	-0.005	0.076	0.051	0.031	0.025	0.113
155536	0	0	0	-0.692	-0.654	-0.654	-0.66	-0.678	-0.735	-0.712	-0.695	-0.354	-0.353	-0.379	-0.409	-0.368	-0.351	-0.311	-0.134	-1.013	-1.006	-1.07	-0.986	-1.031	-1.014	-1.044	-0.785
100140	0	0	0	-1.005	-0.931	-0.931	-0.975	-0.991	-1.006	-0.989	-0.974	-0.827	-0.825	-0.85	-0.862	-0.841	-0.823	-0.781	-0.605	-0.676	-0.685	-0.565	-0.648	-0.695	-0.641	-0.728	-0.489
99787	0	0	0	0.271	0.3	0.3	0.312	0.292	0.217	0.187	0.089	-0.996	-0.99	-1.021	-1.044	-1.01	-0.993	-0.983	-0.896	-0.407	-0.378	-0.398	-0.396	-0.418	-0.428	-0.388	-0.302
93940	0	0	1	0.862	0.935	0.935	0.892	0.872	0.772	0.875	0.781	-0.803	-0.81	-0.803	-0.847	-0.803	-0.8	-0.789	-0.55	0.738	0.75	0.503	0.737	0.74	0.592	0.751	0.673
107373	0	0	0	-0.041	-0.022	-0.022	-0.002	-0.023	-0.082	-0.073	-0.048	-0.1	-0.102	-0.1	-0.113	-0.1	-0.098	-0.103	0.107	-0.599	-0.579	-0.627	-0.584	-0.612	-0.679	-0.64	-0.575
115188	0	0	0	-0.733	-0.662	-0.662	-0.694	-0.712	-0.741	-0.757	-0.693	0.331	0.326	0.306	0.255	0.317	0.334	0.349	0.546	-0.781	-0.772	-0.753	-0.763	-0.802	-0.709	-0.823	-0.602
112270	0	0	0	-1.651	-1.587	-1.587	-1.619	-1.632	-1.677	-1.602	-1.59	-0.184	-0.181	-0.184	-0.234	-0.198	-0.197	-0.127	0.037	-1.097	-1.114	-1.172	-1.092	-1.105	-1.175	-1.133	-0.85
100188	0	0	0	-0.306	-0.235	-0.235	-0.271	-0.294	-0.393	-0.278	-0.286	-0.901	-0.897	-0.901	-0.953	-0.915	-0.897	-0.871	-0.666	-0.813	-0.812	-0.916	-0.795	-0.824	-0.998	-0.834	-0.608
116971	0	0	0	-0.193	-0.118	-0.118	-0.159	-0.173	-0.246	-0.211	-0.212	0.059	0.054	0.034	0.017	0.046	0.064	0.086	0.233	-0.309	-0.287	-0.509	-0.304	-0.315	-0.456	-0.295	-0.206
109412	0	0	0	-0.591	-0.555	-0.555	-0.551	-0.57	-0.668	-0.574	-0.611	-0.21	-0.213	-0.236	-0.263	-0.224	-0.206	-0.202	0.014	-0.361	-0.348	-0.525	-0.361	-0.37	-0.524	-0.363	-0.264
115550	0	0	0	-0.301	-0.261	-0.261	-0.272	-0.284	-0.35	-0.323	-0.293	0.118	0.119	0.118	0.081	0.118	0.104	0.136	0.209	-0.444	-0.433	-0.544	-0.444	-0.452	-0.518	-0.439	-0.325
99059	0	0	0	-0.95	-0.873	-0.873	-0.918	-0.929	-1.026	-0.946	-0.88	-0.518	-0.525	-0.542	-0.575	-0.532	-0.514	-0.444	-0.288	-0.889	-0.896	-0.932	-0.875	-0.901	-1.103	-0.865	-0.75
110008	0	0	0	-0.235	-0.165	-0.165	-0.202	-0.213	-0.253	-0.307	-0.306	0.022	0.034	-0.003	-0.009	0.008	0.026	0.061	0.235	-0.394	-0.401	-0.319	-0.38	-0.412	-0.331	-0.456	-0.333
107278	0	0	0	0.246	0.321	0.321	0.28	0.258	0.207	0.208	0.197	0.474	0.472	0.449	0.466	0.461	0.477	0.535	0.636	-0.984	-0.988	-1.018	-0.978	-0.998	-0.973	-0.974	-0.842
156444	0	0	0	-1.317	-1.262	-1.262	-1.283	-1.299	-1.353	-1.279	-1.329	-0.446	-0.446	-0.47	-0.498	-0.459	-0.441	-0.414	-0.229	-0.687	-0.687	-0.67	-0.678	-0.7	-0.721	-0.7	-0.54
114351	0	0	0	-1.129	-1.061	-1.061	-1.091	-1.116	-1.13	-1.093	-1.095	-0.784	-0.785	-0.808	-0.836	-0.798	-0.78	-0.744	-0.481	-1.385	-1.41	-1.221	-1.368	-1.401	-1.311	-1.426	-1.173
117452	0	0	0	-1.406	-1.343	-1.343	-1.381	-1.4	-1.403	-1.382	-1.317	-0.332	-0.334	-0.332	-0.366	-0.332	-0.33	-0.312	-0.15	-0.91	-0.918	-0.912	-0.901	-0.924	-0.851	-0.893	-0.724
109844	0	0	0	-0.555	-0.518	-0.518	-0.517	-0.537	-0.628	-0.553	-0.58	0.688	0.693	0.662	0.665	0.674	0.69	0.745	0.897	-0.651	-0.636	-0.732	-0.642	-0.66	-0.738	-0.698	-0.491
109981	0	0	0	-0.058	0.023	0.023	-0.021	-0.037	-0.094	-0.112	-0.111	-0.59	-0.581	-0.59	-0.643	-0.604	-0.587	-0.598	-0.326	0.008	0.007	0.004	0.03	-0.005	0.028	-0.012	0.028
118578	0	0	0	-0.586	-0.52	-0.52	-0.564	-0.572	-0.609	-0.585	-0.562	-0.208	-0.207	-0.208	-0.256	-0.222	-0.205	-0.132	0.02	-0.583	-0.581	-0.594	-0.561	-0.605	-0.587	-0.505	-0.364
116962	0	0	0	-0.38	-0.309	-0.309	-0.336	-0.366	-0.393	-0.362	-0.319	-0.024	-0.015	-0.049	-0.055	-0.038	-0.02	0.023	0.24	-0.635	-0.631	-0.608	-0.614	-0.652	-0.579	-0.713	-0.54
99893	0	0	0	-0.589	-0.51	-0.51	-0.553	-0.569	-0.69	-0.556	-0.596	-0.594	-0.591	-0.619	-0.618	-0.608	-0.608	-0.59	-0.364	0.215	0.224	-0.013	0.217	0.211	0.047	0.207	0.234
117417	0	0	0	-0.937	-0.912	-0.912	-0.916	-0.919	-0.959	-0.9	-0.842	-0.562	-0.561	-0.562	-0.608	-0.562	-0.559	-0.531	-0.338	-0.796	-0.789	-0.754	-0.789	-0.821	-0.811	-0.678	-0.584
93316	0	0	0	0.702	0.733	0.733	0.739	0.717	0.648	0.628	0.667	0.019	0.028	0.019	-0.013	0.005	0.022	0.02	0.271	-0.174	-0.162	-0.249	-0.159	-0.185	-0.211	-0.186	-0.145
106869	0	0	0	-0.934	-0.909	-0.909	-0.906	-0.919	-0.963	-0.966	-0.877	-0.223	-0.219	-0.223	-0.268	-0.237	-0.22	-0.15	-0.099	-0.435	-0.423	-0.376	-0.413	-0.441	-0.412	-0.475	-0.286
115581	0	0	0	-0.819	-0.744	-0.744	-0.778	-0.804	-0.904	-0.85	-0.816	-0.3	-0.292	-0.325	-0.35	-0.314	-0.297	-0.264	-0.082	-0.653	-0.635	-0.866	-0.642	-0.66	-0.739	-0.687	-0.486
105499	0	0	0	0.002	0.071	0.071	0.043	0.028	-0.037	0.002	-0.085	-0.428	-0.427	-0.453	-0.479	-0.442	-0.441	-0.404	-0.218	-0.213	-0.203	-0.274	-0.204	-0.227	-0.198	-0.261	-0.172
115893	0	0	0	0.305	0.382	0.382	0.347	0.326	0.218	0.275	0.258	-0.46	-0.451	-0.485	-0.508	-0.474	-0.456	-0.412	-0.253	-0.046	-0.038	-0.231	-0.038	-0.053	-0.168	-0.035	0.007
98371	0	0	0	-0.4	-0.336	-0.336	-0.377	-0.388	-0.433	-0.411	-0.402	-0.025	-0.016	-0.051	-0.075	-0.039	-0.022	0.034	0.116	-0.548	-0.542	-0.605	-0.54	-0.568	-0.524	-0.511	-0.409
82863	0	0	0	-0.65	-0.58	-0.58	-0.62	-0.636	-0.701	-0.618	-0.611	-0.405	-0.4	-0.431	-0.451	-0.405	-0.401	-0.438	-0.176	-0.668	-0.664	-0.767	-0.655	-0.679	-0.724	-0.706	-0.495
93944	0	0	0	-0.909	-0.833	-0.833	-0.874	-0.889	-0.982	-0.883	-0.908	-0.323	-0.326	-0.348	-0.355	-0.337	-0.32	-0.285	-0.138	-0.442	-0.434	-0.608	-0.431	-0.453	-0.575	-0.449	-0.343
100877	0	0	0	0.468	0.538	0.538	0.508	0.486	0.438	0.397	0.441	0.12	0.119	0.12	0.069	0.106	0.123	0.193	0.385	-0.595	-0.589	-0.611	-0.587	-0.614	-0.662	-0.531	-0.45
106624	0	0	0	0.063	0.142	0.142	0.096	0.083	-0.022	0.053	0.08	0.091	0.102	0.066	0.054	0.077	0.094	0.101	0.293	0.218	0.229	0.052	0.229	0.215	0.102	0.203	0.202
98403	0	0	0	-0.512	-0.477	-0.477	-0.467	-0.493	-0.529	-0.45	-0.532	-0.44	-0.447	-0.465	-0.479	-0.454	-0.436	-0.373	-0.337	-0.545	-0.525	-0.537	-0.548	-0.558	-0.526	-0.565	-0.457
107656	0	0	0	-1.366	-1.332	-1.332	-1.33	-1.346	-1.363	-1.36	-1.372	-0.513	-0.509	-0.537	-0.558	-0.527	-0.509	-0.477	-0.247	-1.156	-1.17	-0.929	-1.132	-1.174	-1.094	-1.167	-0.862
115896	0	0	0	0.357	0.425	0.425	0.399	0.372	0.275	0.362	0.344	0.102	0.102	0.076	0.062	0.088	0.106	0.1	0.32	0.289	0.302	0.111	0.291	0.286	0.149	0.297	0.273
116924	0	0	0	-1.361	-1.29	-1.29	-1.324	-1.341	-1.358	-1.367	-1.35	0.033	0.033	0.008	-0.028	0.019	0.037	0.074	0.227	-1.447	-1.447	-1.281	-1.427	-1.469	-1.334	-1.51	-1.248
107664	0	0	0	-0.213	-0.188	-0.188	-0.172	-0.192	-0.225	-0.207	-0.235	-0.156	-0.157	-0.181	-0.209	-0.17	-0.152	-0.126	0.045	-0.786	-0.765	-0.741	-0.777	-0.802	-0.729	-0.829	-0.632
100311	0	0	0	-0.046	0.021	0.021	-0.004	-0.032	-0.092	0.012	-0.026	-0.241	-0.239	-0.266	-0.284	-0.255	-0.238	-0.202	-0.008	-0.131	-0.132	-0.147	-0.109	-0.145	-0.108	-0.214	-0.059
109029	0	0	0	-0.336	-0.301	-0.301	-0.307	-0.315	-0.347	-0.362	-0.33	0.07	0.071	0.044	0.028	0.056	0.073	0.137	0.158	-0.561	-0.548	-0.56	-0.545	-0.579	-0.702	-0.483	-0.432
109482	0	0	0	-1.049	-0.986	-0.986	-1.02	-1.035	-1.028	-1.007	-1.037	0.693	0.686	0.667	0.648	0.679	0.695	0.763	0.933	-1.274	-1.271	-1.216	-1.244	-1.295	-1.251	-1.312	-0.995
112896	0	0	0	-1.561	-1.495	-1.495	-1.523	-1.542	-1.594	-1.51	-1.448	-0.502	-0.49	-0.527	-0.534	-0.516	-0.516	-0.468	-0.247	-0.962	-0.969	-0.892	-0.96	-0.981	-1.006	-0.97	-0.811
115198	0	0	0	-0.409	-0.333	-0.333	-0.369	-0.388	-0.449	-0.413	-0.363	-0.058	-0.054	-0.083	-0.116	-0.072	-0.053	-0.008	0.164	-0.783	-0.784	-0.767	-0.767	-0.797	-0.787	-0.816	-0.68
105923	0	0	0	0.027	0.112	0.112	0.064	0.036	-0.016	0.059	-0.015	-0.206	-0.2	-0.23	-0.235	-0.22	-0.202	-0.182	0.074	-0.485	-0.484	-0.524	-0.473	-0.494	-0.509	-0.524	-0.383
105423	0	0	0	0.191	0.272	0.272	0.23	0.203	0.11	0.239	0.201	-0.046	-0.047	-0.071	-0.072	-0.06	-0.042	-0.035	0.193	0.016	0.023	-0.214	0.026	0.008	-0.071	0.006	0.035
115553	0	0	0	0.072	0.14	0.14	0.114	0.085	0.049	0.03	0.047	-0.341	-0.337	-0.366	-0.36	-0.341	-0.338	-0.336	-0.129	-0.877	-0.869	-0.899	-0.872	-0.896	-0.84	-0.847	-0.776
98362	0	0	0	-0.902	-0.828	-0.828	-0.856	-0.881	-0.97	-0.886	-0.825	-0.642	-0.647	-0.667	-0.67	-0.656	-0.638	-0.618	-0.423	-0.611	-0.606	-0.675	-0.607	-0.623	-0.661	-0.625	-0.517
154518	0	0	0	-1.463	-1.441	-1.441	-1.448	-1.453	-1.454	-1.468	-1.379	-0.132	-0.119	-0.157	-0.162	-0.146	-0.127	-0.084	0.126	-1.099	-1.099	-1.016	-1.082	-1.126	-1.113	-0.962	-0.827
96414	0	0	0	-0.518	-0.463	-0.463	-0.486	-0.519	-0.578	-0.49	-0.529	-1.404	-1.409	-1.428	-1.426	-1.404	-1.418	-1.396	-1.37	0.001	0.011	-0.031	-0.003	-0.008	0.012	0.006	0.039
113887	0	0	0	0.54	0.546	0.546	0.534	0.541	0.523	0.511	0.508	-0.636	-0.639	-0.636	-0.65	-0.636	-0.622	-0.626	-0.578	0.488	0.487	0.469	0.476	0.488	0.468	0.459	0.462
153028	0	0	0	-0.206	-0.169	-0.169	-0.166	-0.185	-0.234	-0.21	-0.211	0.054	0.053	0.028	0.011	0.04	0.057	0.087	0.378	-0.32	-0.297	-0.411	-0.306	-0.328	-0.389	-0.344	-0.276
111174	0	0	0	-0.047	-0.01	-0.01	-0.01	-0.025	-0.096	-0.02	-0.112	-0.735	-0.726	-0.76	-0.788	-0.749	-0.732	-0.698	-0.505	-0.17	-0.16	-0.357	-0.155	-0.175	-0.185	-0.195	-0.146
156527	0	0	0	-0.354	-0.285	-0.285	-0.315	-0.342	-0.442	-0.379	-0.342	-0.775	-0.763	-0.799	-0.823	-0.789	-0.772	-0.74	-0.682	0.115	0.118	-0.075	0.124	0.104	0.021	0.078	0.161
115604	0	0	0	-0.462	-0.435	-0.435	-0.43	-0.45	-0.454	-0.425	-0.454	0.714	0.723	0.688	0.698	0.701	0.719	0.762	0.945	-0.789	-0.792	-0.799	-0.789	-0.801	-0.818	-0.715	-0.609
109145	0	0	0	-0.24	-0.164	-0.164	-0.2	-0.219	-0.244	-0.288	-0.267	-0.074	-0.077	-0.1	-0.095	-0.088	-0.071	-0.045	0.144	-0.541	-0.532	-0.483	-0.518	-0.559	-0.525	-0.59	-0.477
117897	0	0	0	-0.653	-0.586	-0.586	-0.623	-0.643	-0.675	-0.692	-0.581	-0.133	-0.123	-0.158	-0.183	-0.147	-0.128	-0.078	-0.018	-0.779	-0.778	-0.775	-0.784	-0.801	-0.833	-0.668	-0.546
115901	0	0	0	0.271	0.348	0.348	0.307	0.292	0.185	0.256	0.234	-0.284	-0.272	-0.309	-0.336	-0.298	-0.28	-0.259	-0.065	-0.417	-0.405	-0.5	-0.399	-0.428	-0.513	-0.412	-0.31
95188	0	0	0	0.38	0.466	0.466	0.406	0.394	0.286	0.345	0.385	-0.363	-0.365	-0.363	-0.395	-0.377	-0.359	-0.337	-0.178	0.283	0.286	0.171	0.286	0.277	0.159	0.268	0.274
113208	0	0	0	-0.998	-0.927	-0.927	-0.961	-0.979	-1.057	-1.014	-0.985	-0.521	-0.52	-0.545	-0.574	-0.535	-0.517	-0.515	-0.241	-0.795	-0.797	-0.816	-0.789	-0.81	-0.833	-0.806	-0.516
115920	0	0	0	-0.431	-0.348	-0.348	-0.392	-0.41	-0.499	-0.44	-0.498	-0.757	-0.745	-0.781	-0.815	-0.771	-0.753	-0.705	-0.48	-0.511	-0.518	-0.568	-0.504	-0.523	-0.586	-0.556	-0.438
92006	0	0	0	-0.37	-0.293	-0.293	-0.33	-0.349	-0.375	-0.385	-0.378	-0.132	-0.135	-0.157	-0.163	-0.146	-0.129	-0.123	0.073	-1.206	-1.184	-1.179	-1.183	-1.226	-1.131	-1.19	-0.928
109148	0	0	0	-0.267	-0.193	-0.193	-0.222	-0.247	-0.296	-0.309	-0.321	-0.468	-0.463	-0.494	-0.499	-0.482	-0.465	-0.437	-0.258	0.055	0.053	0.088	0.062	0.041	0.098	-0.039	0.115
98069	0	0	0	0.05	0.084	0.084	0.094	0.063	0.018	0.079	-0.028	-0.833	-0.834	-0.833	-0.859	-0.847	-0.83	-0.805	-0.747	-0.548	-0.526	-0.555	-0.551	-0.561	-0.537	-0.519	-0.521
109414	0	0	0	-0.856	-0.772	-0.772	-0.814	-0.835	-0.882	-0.841	-0.861	-0.652	-0.651	-0.677	-0.698	-0.666	-0.666	-0.627	-0.427	-0.799	-0.809	-0.695	-0.774	-0.82	-0.725	-0.826	-0.558
94098	0	0	0	-0.071	-0.023	-0.023	-0.063	-0.059	-0.094	-0.083	-0.085	-0.344	-0.347	-0.344	-0.352	-0.344	-0.342	-0.341	-0.175	-0.091	-0.086	-0.247	-0.109	-0.094	-0.235	-0.09	-0.057
103098	0	0	0	-0.099	-0.02	-0.02	-0.069	-0.079	-0.153	-0.112	-0.118	-0.051	-0.047	-0.077	-0.075	-0.064	-0.046	-0.01	0.075	-0.305	-0.299	-0.48	-0.305	-0.314	-0.359	-0.291	-0.238
102663	0	0	0	-0.07	-0.005	-0.005	-0.032	-0.049	-0.136	-0.129	-0.078	-0.224	-0.227	-0.224	-0.28	-0.238	-0.22	-0.189	-0.044	-0.636	-0.627	-0.8	-0.621	-0.649	-0.696	-0.643	-0.52
95191	0	0	0	-0.149	-0.083	-0.083	-0.107	-0.142	-0.18	-0.159	-0.147	-0.087	-0.084	-0.087	-0.121	-0.102	-0.084	-0.03	0.13	0.125	0.12	0.112	0.134	0.115	0.16	0.066	0.145
85051	0	0	0	0.758	0.823	0.823	0.781	0.759	0.712	0.745	0.689	-0.303	-0.296	-0.303	-0.335	-0.317	-0.3	-0.264	0.01	-0.092	-0.09	-0.207	-0.092	-0.099	-0.144	-0.145	-0.087
112895	0	0	0	-1.136	-1.114	-1.114	-1.109	-1.134	-1.159	-1.104	-1.034	0.047	0.061	0.047	0.01	0.047	0.05	0.032	0.214	-0.948	-0.934	-0.912	-0.946	-0.97	-0.899	-0.979	-0.795
115904	0	0	0	-0.541	-0.514	-0.514	-0.5	-0.52	-0.557	-0.571	-0.507	0.121	0.112	0.121	0.06	0.107	0.125	0.161	0.342	-1.18	-1.158	-1.157	-1.168	-1.191	-1.194	-1.216	-0.982
116972	0	0	0	-0.389	-0.349	-0.349	-0.347	-0.367	-0.407	-0.421	-0.408	-0.136	-0.131	-0.161	-0.179	-0.149	-0.132	-0.114	0.1	-0.668	-0.656	-0.692	-0.652	-0.68	-0.726	-0.728	-0.604
102588	0	0	0	-0.816	-0.764	-0.764	-0.804	-0.803	-0.867	-0.79	-0.801	-0.769	-0.769	-0.769	-0.796	-0.769	-0.783	-0.758	-0.704	-0.576	-0.586	-0.642	-0.591	-0.588	-0.556	-0.539	-0.435
93936	0	0	0	-0.808	-0.742	-0.742	-0.784	-0.794	-0.831	-0.832	-0.755	0.452	0.452	0.452	0.399	0.439	0.457	0.495	0.648	-1.094	-1.097	-1.045	-1.073	-1.122	-1.134	-1.023	-0.877
101033	0	0	0	0.425	0.453	0.453	0.44	0.439	0.387	0.34	0.36	-1.036	-1.03	-1.036	-1.063	-1.036	-1.033	-1.027	-0.789	-0.368	-0.355	-0.335	-0.365	-0.385	-0.308	-0.493	-0.304
105958	0	0	0	0.044	0.115	0.115	0.081	0.064	-0.038	0.034	0.025	-0.19	-0.199	-0.19	-0.243	-0.204	-0.187	-0.126	0.074	-0.054	-0.041	-0.29	-0.053	-0.059	-0.209	-0.039	-0.013
82861	0	0	0	-0.779	-0.705	-0.705	-0.743	-0.758	-0.825	-0.805	-0.748	-0.081	-0.078	-0.107	-0.115	-0.096	-0.078	-0.049	0.21	-1.076	-1.065	-1.08	-1.055	-1.091	-1.113	-1.036	-0.856
111874	0	0	0	0.042	0.056	0.056	0.052	0.052	0.016	0.002	-0.009	-1	-0.991	-1	-1.02	-1.013	-1.014	-0.997	-0.961	-0.091	-0.081	-0.121	-0.097	-0.106	-0.094	-0.063	-0.022
101043	0	0	0	-1.041	-0.972	-0.972	-1.01	-1.027	-1.075	-1.018	-0.952	-0.882	-0.877	-0.907	-0.898	-0.896	-0.879	-0.808	-0.678	-1.185	-1.201	-1.118	-1.164	-1.207	-1.166	-1.209	-0.962
156514	0	0	0	-0.198	-0.157	-0.157	-0.158	-0.184	-0.22	-0.213	-0.178	-0.556	-0.544	-0.556	-0.608	-0.57	-0.551	-0.534	-0.351	0.408	0.419	0.171	0.424	0.401	0.358	0.386	0.377
103197	0	0	0	-0.445	-0.407	-0.407	-0.41	-0.428	-0.474	-0.449	-0.404	-0.294	-0.291	-0.294	-0.337	-0.308	-0.291	-0.232	-0.106	-1.102	-1.087	-1.18	-1.091	-1.128	-1.119	-0.964	-0.846
118185	0	0	0	-0.747	-0.711	-0.711	-0.706	-0.727	-0.751	-0.727	-0.758	-0.358	-0.345	-0.383	-0.389	-0.372	-0.355	-0.338	-0.162	-0.374	-0.357	-0.341	-0.341	-0.391	-0.329	-0.442	-0.321
86020	0	0	0	0.34	0.378	0.378	0.385	0.363	0.281	0.278	0.315	-0.504	-0.514	-0.53	-0.576	-0.518	-0.5	-0.444	-0.277	-0.318	-0.299	-0.392	-0.304	-0.326	-0.415	-0.335	-0.307
100994	0	0	0	-0.887	-0.869	-0.869	-0.868	-0.884	-0.936	-0.903	-0.849	-0.429	-0.42	-0.453	-0.478	-0.442	-0.424	-0.4	-0.216	-0.738	-0.741	-0.747	-0.738	-0.761	-0.785	-0.649	-0.613
96412	0	0	0	-0.457	-0.395	-0.395	-0.415	-0.447	-0.5	-0.414	-0.469	-1.23	-1.223	-1.23	-1.271	-1.23	-1.244	-1.223	-1.222	-0.635	-0.641	-0.637	-0.641	-0.645	-0.602	-0.646	-0.554
105434	0	0	1	0.632	0.636	0.636	0.647	0.645	0.52	0.595	0.587	-0.58	-0.581	-0.58	-0.616	-0.594	-0.594	-0.583	-0.38	0.461	0.46	0.288	0.461	0.456	0.374	0.419	0.465
109037	0	0	0	-0.34	-0.274	-0.274	-0.302	-0.319	-0.426	-0.363	-0.332	-0.415	-0.41	-0.415	-0.446	-0.429	-0.411	-0.428	-0.195	-0.177	-0.163	-0.453	-0.172	-0.185	-0.388	-0.131	-0.103
103103	0	0	0	-0.324	-0.25	-0.25	-0.288	-0.304	-0.405	-0.341	-0.371	-0.63	-0.628	-0.655	-0.684	-0.644	-0.625	-0.615	-0.392	-0.603	-0.599	-0.719	-0.604	-0.614	-0.765	-0.595	-0.519
110361	0	0	0	-0.107	-0.041	-0.041	-0.071	-0.094	-0.167	-0.078	-0.062	-0.735	-0.74	-0.735	-0.791	-0.749	-0.732	-0.686	-0.519	-0.094	-0.09	-0.298	-0.096	-0.098	-0.181	-0.071	-0.01
104691	0	0	0	-0.631	-0.603	-0.603	-0.592	-0.619	-0.638	-0.625	-0.561	-0.01	-0.002	-0.035	-0.059	-0.024	-0.007	0.035	0.272	-0.994	-0.982	-0.857	-0.97	-1.012	-0.927	-1.039	-0.762
101978	0	0	0	-0.329	-0.308	-0.308	-0.291	-0.315	-0.354	-0.299	-0.289	-0.567	-0.574	-0.592	-0.619	-0.581	-0.564	-0.491	-0.368	-1.045	-1.024	-0.993	-1.028	-1.059	-0.985	-1.113	-0.864
106875	0	0	0	-0.498	-0.484	-0.484	-0.495	-0.487	-0.517	-0.518	-0.565	-1.523	-1.515	-1.523	-1.552	-1.537	-1.521	-1.461	-1.491	-0.137	-0.14	-0.144	-0.147	-0.146	-0.111	-0.111	-0.018
104695	0	0	0	0.428	0.471	0.471	0.467	0.45	0.345	0.421	0.379	-0.31	-0.298	-0.335	-0.365	-0.324	-0.307	-0.252	-0.087	0.007	0.023	-0.233	0.01	0.001	-0.111	-0.01	0.013
114219	0	0	0	-0.856	-0.782	-0.782	-0.821	-0.837	-0.882	-0.851	-0.807	-0.06	-0.061	-0.084	-0.134	-0.073	-0.056	-0.03	0.184	-0.978	-0.984	-0.888	-0.962	-0.994	-1.003	-1.009	-0.691
117789	0	0	0	0.229	0.246	0.246	0.24	0.241	0.224	0.16	0.19	-0.239	-0.232	-0.264	-0.279	-0.253	-0.234	-0.192	-0.124	0.135	0.131	0.158	0.137	0.122	0.161	0.101	0.153
97926	0	0	0	0.561	0.625	0.625	0.608	0.573	0.533	0.572	0.519	0.104	0.104	0.104	0.082	0.09	0.108	0.124	0.271	-0.797	-0.783	-0.811	-0.788	-0.81	-0.78	-0.797	-0.829
109426	0	0	0	-0.393	-0.326	-0.326	-0.36	-0.373	-0.383	-0.355	-0.374	-0.692	-0.686	-0.717	-0.709	-0.706	-0.688	-0.672	-0.484	-0.709	-0.704	-0.668	-0.707	-0.716	-0.639	-0.814	-0.59
117907	0	0	0	-0.989	-0.92	-0.92	-0.95	-0.969	-0.994	-1.049	-0.961	-1.245	-1.244	-1.245	-1.287	-1.245	-1.242	-1.26	-1.052	-0.619	-0.618	-0.574	-0.596	-0.628	-0.557	-0.704	-0.468
115312	0	0	0	-0.098	-0.087	-0.087	-0.08	-0.086	-0.115	-0.162	-0.225	-0.333	-0.342	-0.333	-0.363	-0.347	-0.331	-0.274	-0.137	-0.197	-0.196	-0.211	-0.189	-0.213	-0.181	-0.157	-0.081
99305	0	0	0	-0.649	-0.567	-0.567	-0.615	-0.629	-0.715	-0.656	-0.682	-0.696	-0.684	-0.72	-0.745	-0.71	-0.692	-0.63	-0.579	-0.539	-0.54	-0.544	-0.526	-0.55	-0.553	-0.548	-0.43
115224	0	0	0	-0.703	-0.643	-0.643	-0.668	-0.695	-0.728	-0.727	-0.661	0.043	0.043	0.043	-0.017	0.029	0.046	0.087	0.238	-1.361	-1.368	-1.366	-1.343	-1.385	-1.263	-1.345	-1.262
117967	0	0	0	-0.792	-0.755	-0.755	-0.759	-0.778	-0.807	-0.817	-0.768	0.235	0.249	0.21	0.214	0.222	0.239	0.267	0.43	-0.46	-0.449	-0.452	-0.44	-0.472	-0.569	-0.478	-0.411
93673	0	0	0	-0.06	-0.057	-0.057	-0.049	-0.043	-0.091	-0.049	-0.052	-1.391	-1.394	-1.391	-1.42	-1.391	-1.412	-1.367	-1.315	0.099	0.108	0.047	0.09	0.091	0.077	0.1	0.13
85872	0	0	0	-0.453	-0.386	-0.386	-0.415	-0.433	-0.513	-0.491	-0.441	-0.691	-0.678	-0.716	-0.709	-0.705	-0.687	-0.689	-0.595	-0.458	-0.452	-0.589	-0.44	-0.472	-0.516	-0.46	-0.312
117942	0	0	0	-0.836	-0.8	-0.8	-0.799	-0.816	-0.854	-0.862	-0.851	-0.783	-0.776	-0.807	-0.835	-0.797	-0.779	-0.746	-0.525	-0.708	-0.697	-0.674	-0.694	-0.717	-0.681	-0.756	-0.603
94057	0	0	0	0.095	0.158	0.158	0.121	0.116	0.04	0.103	0.043	-0.12	-0.127	-0.146	-0.147	-0.134	-0.133	-0.099	0.093	-0.669	-0.659	-0.773	-0.664	-0.681	-0.707	-0.71	-0.566
93317	0	0	0	0.48	0.511	0.511	0.515	0.495	0.456	0.443	0.427	0.242	0.241	0.242	0.214	0.228	0.244	0.305	0.335	0.101	0.115	-0.091	0.118	0.092	0.031	0.085	0.104
106866	0	0	0	-1.034	-1.014	-1.014	-1.013	-1.021	-1.088	-1.012	-0.938	-0.211	-0.208	-0.211	-0.248	-0.225	-0.216	-0.136	-0.077	-0.899	-0.897	-0.862	-0.899	-0.913	-0.94	-0.789	-0.602
113378	0	0	0	0.065	0.094	0.094	0.11	0.078	0.035	0.084	0.01	0.11	0.109	0.085	0.069	0.097	0.113	0.123	0.259	-0.6	-0.587	-0.512	-0.59	-0.618	-0.564	-0.662	-0.532
100638	0	0	0	-0.08	-0.014	-0.014	-0.043	-0.069	-0.113	-0.129	-0.153	-0.019	-0.028	-0.045	-0.079	-0.033	-0.017	0.057	0.19	-0.547	-0.532	-0.577	-0.531	-0.562	-0.559	-0.624	-0.47
84730	0	0	0	-0.141	-0.066	-0.066	-0.11	-0.122	-0.229	-0.162	-0.062	0.679	0.678	0.654	0.631	0.665	0.683	0.709	0.905	-0.826	-0.818	-0.952	-0.813	-0.838	-0.964	-0.835	-0.742
104501	0	0	0	-0.392	-0.325	-0.325	-0.362	-0.373	-0.482	-0.419	-0.393	-0.92	-0.908	-0.944	-0.944	-0.92	-0.917	-0.912	-0.699	-0.644	-0.647	-0.775	-0.63	-0.657	-0.796	-0.67	-0.536
115599	0	0	0	-1.226	-1.153	-1.153	-1.187	-1.205	-1.222	-1.235	-1.152	0.343	0.347	0.343	0.311	0.329	0.346	0.338	0.546	-1.08	-1.089	-0.991	-1.063	-1.097	-1.004	-1.155	-0.834
112274	0	0	0	-0.993	-0.964	-0.964	-0.966	-0.984	-1.042	-0.934	-0.985	-1.022	-1.023	-1.022	-1.067	-1.036	-1.036	-0.98	-0.976	-0.886	-0.88	-0.827	-0.877	-0.91	-0.855	-0.764	-0.606
109467	0	0	0	-0.764	-0.733	-0.733	-0.727	-0.744	-0.827	-0.747	-0.684	0.095	0.101	0.069	0.045	0.081	0.099	0.126	0.339	-1.157	-1.146	-1.111	-1.145	-1.174	-1.174	-1.166	-0.826
94115	0	0	0	-1.085	-1.006	-1.006	-1.045	-1.065	-1.154	-1.055	-1.055	-0.283	-0.287	-0.308	-0.323	-0.297	-0.279	-0.238	-0.079	-0.455	-0.455	-0.468	-0.453	-0.468	-0.535	-0.476	-0.334
113175	0	0	0	-0.576	-0.547	-0.547	-0.54	-0.571	-0.615	-0.602	-0.523	-0.259	-0.253	-0.284	-0.294	-0.259	-0.255	-0.244	0.004	-0.855	-0.837	-0.846	-0.842	-0.869	-0.885	-0.886	-0.692
94054	0	0	0	-1.139	-1.104	-1.104	-1.105	-1.121	-1.169	-1.088	-1.201	-0.722	-0.72	-0.747	-0.764	-0.736	-0.735	-0.685	-0.494	-1.502	-1.502	-1.394	-1.49	-1.53	-1.495	-1.351	-1.204
114903	0	0	0	-1.049	-1.02	-1.02	-1.017	-1.036	-1.101	-1.004	-1.017	-0.352	-0.349	-0.377	-0.398	-0.366	-0.35	-0.303	-0.165	-0.857	-0.853	-0.794	-0.845	-0.883	-0.894	-0.758	-0.605
118583	0	0	0	-1.012	-0.929	-0.929	-0.969	-0.991	-1.02	-1.018	-0.972	-0.377	-0.38	-0.402	-0.43	-0.391	-0.374	-0.311	-0.122	-1.069	-1.072	-0.958	-1.051	-1.088	-1.072	-1.025	-0.87
108532	0	0	0	-1.238	-1.175	-1.175	-1.201	-1.227	-1.257	-1.225	-1.226	-0.743	-0.743	-0.768	-0.782	-0.743	-0.74	-0.707	-0.583	-1.361	-1.377	-1.296	-1.367	-1.383	-1.246	-1.3	-1.075
116985	0	0	0	-0.343	-0.327	-0.327	-0.326	-0.332	-0.365	-0.35	-0.343	-0.83	-0.828	-0.83	-0.847	-0.83	-0.827	-0.813	-0.733	-1.01	-1.007	-1.043	-1.016	-1.014	-0.939	-1.018	-0.869
104968	0	0	0	0.12	0.198	0.198	0.17	0.142	0.062	0.146	0.161	-0.143	-0.132	-0.143	-0.202	-0.157	-0.139	-0.096	0.087	-0.266	-0.258	-0.353	-0.262	-0.28	-0.248	-0.27	-0.229
102666	0	0	0	0.107	0.158	0.158	0.141	0.108	0.055	0.149	0.051	-0.703	-0.706	-0.728	-0.732	-0.703	-0.725	-0.674	-0.687	-0.281	-0.277	-0.382	-0.296	-0.29	-0.341	-0.322	-0.251
103803	0	0		0.435	0.449	0.449	0.465	0.432	0.43	0.422	0.395	-0.076	-0.079	-0.076	-0.128	-0.09	-0.074	-0.045	0.075	-0.001	0	-0.181	0.004	-0.007	-0.052	-0.01	0.016
103453	0	0		-0.507	-0.489	-0.489	-0.49	-0.498	-0.542	-0.546	-0.444	-1.124	-1.129	-1.124	-1.151	-1.124	-1.121	-1.141	-1.016	-0.661	-0.665	-0.625	-0.667	-0.669	-0.628	-0.734	-0.592
103785	0	0		-0.639	-0.617	-0.617	-0.617	-0.633	-0.607	-0.617	-0.591	-0.022	-0.019	-0.048	-0.016	-0.036	-0.008	0.007	0.088	-0.457	-0.469	-0.411	-0.468	-0.465	-0.448	-0.463	-0.436
103431	0	0		-0.328	-0.324	-0.324	-0.308	-0.327	-0.33	-0.331	-0.372	-0.203	-0.208	-0.203	-0.197	-0.203	-0.2	-0.215	-0.101	-0.746	-0.742	-0.746	-0.743	-0.76	-0.69	-0.748	-0.574
103491	0	0		-0.712	-0.687	-0.687	-0.675	-0.691	-0.686	-0.758	-0.74	-0.466	-0.46	-0.491	-0.514	-0.48	-0.462	-0.409	-0.421	-0.701	-0.696	-0.659	-0.69	-0.708	-0.648	-0.741	-0.534
103687	0	0		-0.565	-0.538	-0.538	-0.525	-0.559	-0.604	-0.576	-0.511	-0.019	-0.012	-0.044	-0.038	-0.019	-0.015	-0.018	0.124	-0.974	-0.962	-0.968	-0.973	-0.983	-0.971	-1.035	-0.789
104107	0	0		0.196	0.207	0.207	0.2	0.197	0.175	0.193	0.138	-0.629	-0.631	-0.629	-0.628	-0.629	-0.627	-0.623	-0.626	-0.313	-0.314	-0.484	-0.327	-0.313	-0.373	-0.378	-0.248
104136	0	0		0.255	0.263	0.263	0.276	0.261	0.271	0.261	0.213	-0.339	-0.345	-0.339	-0.356	-0.339	-0.337	-0.329	-0.241	-0.773	-0.77	-0.76	-0.778	-0.783	-0.76	-0.768	-0.636
104278	0	0		-0.033	-0.02	-0.02	-0.004	-0.029	-0.071	-0.042	-0.056	-1.51	-1.513	-1.51	-1.511	-1.51	-1.5	-1.515	-1.403	-0.26	-0.264	-0.332	-0.265	-0.26	-0.25	-0.298	-0.159
102037	0	0		-0.762	-0.738	-0.738	-0.717	-0.757	-0.766	-0.75	-0.679	0.207	0.206	0.182	0.152	0.193	0.21	0.254	0.495	-0.601	-0.581	-0.506	-0.571	-0.615	-0.578	-0.644	-0.409
104277	0	0		0.021	0.03	0.03	0.03	0.031	-0.033	0.001	0.031	-0.948	-0.945	-0.948	-0.982	-0.961	-0.953	-0.918	-0.871	0.164	0.166	-0.088	0.156	0.158	0.106	0.164	0.199
102986	0	0		-0.829	-0.763	-0.763	-0.787	-0.808	-0.84	-0.851	-0.748	-0.046	-0.04	-0.07	-0.097	-0.06	-0.042	0.029	0.155	-1.304	-1.296	-1.187	-1.269	-1.323	-1.214	-1.339	-0.979
102449	0	0		0.148	0.213	0.213	0.182	0.16	0.114	0.161	0.111	-0.675	-0.658	-0.675	-0.69	-0.675	-0.671	-0.652	-0.449	-0.837	-0.837	-0.847	-0.818	-0.854	-0.839	-0.837	-0.635
104371	0	0		-1.106	-1.068	-1.068	-1.06	-1.092	-1.108	-1.125	-1.047	-0.803	-0.805	-0.827	-0.858	-0.817	-0.799	-0.784	-0.647	-0.552	-0.536	-0.472	-0.542	-0.56	-0.49	-0.604	-0.405
102007	0	0		0.092	0.16	0.16	0.132	0.101	0.061	0.033	0.048	0.726	0.725	0.726	0.696	0.726	0.728	0.697	0.905	-0.195	-0.199	-0.224	-0.188	-0.202	-0.164	-0.252	-0.112
102723	0	0		-0.141	-0.113	-0.113	-0.107	-0.128	-0.173	-0.138	-0.17	-0.257	-0.259	-0.257	-0.302	-0.271	-0.254	-0.211	-0.013	-0.2	-0.195	-0.192	-0.189	-0.214	-0.257	-0.26	-0.155
103469	0	0		-0.97	-0.943	-0.943	-0.942	-0.961	-0.963	-0.924	-0.908	-0.756	-0.753	-0.781	-0.766	-0.756	-0.753	-0.743	-0.546	-1.172	-1.176	-1.053	-1.166	-1.193	-1.077	-1.169	-0.9
103867	0	0		-0.397	-0.371	-0.371	-0.367	-0.383	-0.484	-0.431	-0.369	-0.182	-0.182	-0.182	-0.197	-0.182	-0.178	-0.189	-0.099	-0.004	0.002	-0.204	-0.002	-0.01	-0.112	-0.014	0.054
103893	0	0		-0.225	-0.169	-0.169	-0.204	-0.219	-0.257	-0.225	-0.19	-0.655	-0.658	-0.655	-0.671	-0.655	-0.653	-0.664	-0.538	-0.71	-0.712	-0.843	-0.708	-0.717	-0.706	-0.703	-0.519
102719	0	0		-0.941	-0.865	-0.865	-0.903	-0.92	-0.939	-0.942	-0.918	-0.173	-0.161	-0.198	-0.199	-0.187	-0.169	-0.164	0.081	-1.084	-1.083	-0.972	-1.055	-1.1	-1.035	-1.115	-0.836
103649	0	0		0.725	0.737	0.737	0.749	0.733	0.648	0.724	0.66	-0.519	-0.52	-0.519	-0.536	-0.533	-0.516	-0.486	-0.343	0.248	0.248	0.149	0.242	0.248	0.203	0.214	0.28
104367	0	0		-0.251	-0.22	-0.22	-0.218	-0.229	-0.307	-0.214	-0.245	-0.614	-0.602	-0.638	-0.675	-0.614	-0.61	-0.592	-0.302	-0.298	-0.288	-0.496	-0.287	-0.306	-0.527	-0.289	-0.211
103535	0	0		-1.793	-1.782	-1.782	-1.766	-1.793	-1.775	-1.753	-1.684	-0.018	-0.014	-0.044	-0.033	-0.018	-0.015	-0.059	0.09	-1.375	-1.408	-1.165	-1.375	-1.387	-1.29	-1.334	-1.143
104480	0	0		0.043	0.074	0.074	0.087	0.065	-0.034	0.004	0.023	-0.838	-0.839	-0.863	-0.873	-0.838	-0.853	-0.833	-0.604	0.014	0.022	-0.083	0.01	0.002	-0.008	-0.007	0.027
102485	0	0		-0.265	-0.231	-0.231	-0.228	-0.248	-0.246	-0.286	-0.3	-0.078	-0.066	-0.102	-0.141	-0.092	-0.075	-0.05	0.182	-0.219	-0.201	-0.179	-0.196	-0.234	-0.165	-0.276	-0.142
103647	0	0		-0.674	-0.651	-0.651	-0.64	-0.666	-0.703	-0.617	-0.576	-0.571	-0.578	-0.571	-0.572	-0.571	-0.568	-0.561	-0.375	-1.058	-1.046	-1.035	-1.063	-1.063	-1.005	-1.095	-0.874
102626	0	0		-0.471	-0.46	-0.46	-0.455	-0.463	-0.49	-0.545	-0.494	0.142	0.148	0.117	0.124	0.142	0.145	0.186	0.374	-0.83	-0.826	-0.791	-0.838	-0.841	-0.781	-0.792	-0.722
102045	0	0		-0.742	-0.679	-0.679	-0.717	-0.741	-0.783	-0.694	-0.634	-0.048	-0.052	-0.048	-0.044	-0.048	-0.046	-0.029	0.062	-1.13	-1.142	-1.083	-1.146	-1.138	-1.081	-1.117	-0.918
103889	0	0		-0.737	-0.704	-0.704	-0.703	-0.727	-0.778	-0.726	-0.746	-1.07	-1.075	-1.094	-1.095	-1.07	-1.066	-1.031	-0.844	-1.065	-1.054	-1.012	-1.058	-1.078	-1.07	-1.097	-0.786
103890	0	0		-0.411	-0.377	-0.377	-0.373	-0.402	-0.444	-0.457	-0.436	-0.2	-0.199	-0.225	-0.243	-0.214	-0.196	-0.199	-0.018	-0.61	-0.593	-0.696	-0.588	-0.625	-0.621	-0.658	-0.49
103695	0	0		-0.608	-0.592	-0.592	-0.58	-0.603	-0.607	-0.566	-0.586	-0.272	-0.277	-0.272	-0.328	-0.286	-0.285	-0.228	-0.106	-0.951	-0.952	-0.864	-0.946	-0.96	-0.897	-1.005	-0.76
102214	0	0		-0.47	-0.41	-0.41	-0.436	-0.459	-0.483	-0.479	-0.455	0.257	0.251	0.257	0.206	0.243	0.26	0.276	0.421	-0.782	-0.772	-0.905	-0.763	-0.792	-0.792	-0.801	-0.644
103608	0	0		-1.064	-1.042	-1.042	-1.03	-1.058	-1.111	-1.016	-0.981	-0.814	-0.815	-0.839	-0.849	-0.814	-0.816	-0.804	-0.657	-1.389	-1.412	-1.382	-1.406	-1.395	-1.356	-1.424	-1.248
104152	0	0		-0.509	-0.471	-0.471	-0.467	-0.497	-0.517	-0.511	-0.481	-0.69	-0.693	-0.714	-0.745	-0.704	-0.686	-0.659	-0.403	-0.477	-0.463	-0.399	-0.45	-0.492	-0.422	-0.535	-0.369
102340	0	0		-0.012	0.059	0.059	0.025	0.009	-0.005	-0.01	-0.031	-0.256	-0.253	-0.281	-0.278	-0.27	-0.254	-0.217	-0.056	-0.424	-0.424	-0.39	-0.414	-0.436	-0.409	-0.432	-0.308
102047	0	0		-0.346	-0.285	-0.285	-0.34	-0.339	-0.342	-0.362	-0.309	-0.281	-0.277	-0.305	-0.297	-0.281	-0.278	-0.265	-0.031	-0.178	-0.19	-0.191	-0.178	-0.192	-0.141	-0.207	-0.103
104313	0	0		-1.13	-1.104	-1.104	-1.092	-1.116	-1.109	-1.08	-1.081	-0.341	-0.333	-0.366	-0.364	-0.355	-0.337	-0.315	-0.161	-1.147	-1.144	-0.97	-1.133	-1.17	-1.065	-1.161	-0.9
102611	0	0		-1.056	-1.029	-1.029	-1.025	-1.044	-1.094	-1.107	-1.056	-0.095	-0.091	-0.12	-0.127	-0.109	-0.092	-0.11	0.078	-0.679	-0.688	-0.688	-0.668	-0.689	-0.644	-0.68	-0.521
102721	0	0		-0.075	-0.003	-0.003	-0.034	-0.054	-0.129	-0.054	-0.203	-0.645	-0.639	-0.67	-0.678	-0.659	-0.642	-0.648	-0.473	-0.024	-0.018	-0.098	-0.015	-0.03	-0.048	-0.131	-0.024
103503	0	0		-1.116	-1.102	-1.102	-1.099	-1.114	-1.12	-1.125	-1.077	-1.008	-1.008	-1.008	-1.038	-1.008	-1.005	-1.009	-0.92	-0.76	-0.774	-0.682	-0.762	-0.761	-0.697	-0.791	-0.677
104273	0	0		-0.552	-0.48	-0.48	-0.512	-0.553	-0.606	-0.5	-0.488	-1.134	-1.136	-1.134	-1.187	-1.148	-1.13	-1.071	-0.923	-1.032	-1.048	-1.044	-1.02	-1.05	-1.073	-1.071	-0.797
102509	0	0		-0.72	-0.665	-0.665	-0.702	-0.719	-0.755	-0.755	-0.719	-0.583	-0.577	-0.607	-0.64	-0.583	-0.58	-0.57	-0.49	-0.597	-0.597	-0.57	-0.618	-0.608	-0.549	-0.623	-0.512
104461	0	0		-0.297	-0.273	-0.273	-0.253	-0.3	-0.332	-0.291	-0.283	-0.288	-0.282	-0.288	-0.322	-0.302	-0.285	-0.267	-0.186	-1.002	-0.991	-0.936	-0.999	-1.015	-0.932	-1.072	-0.908
103712	0	0		-0.928	-0.916	-0.916	-0.905	-0.921	-0.937	-0.923	-0.837	-0.944	-0.946	-0.969	-0.943	-0.944	-0.941	-0.939	-0.853	-0.966	-0.97	-0.984	-0.973	-0.978	-0.905	-0.952	-0.713
103618	0	0		-0.9	-0.877	-0.877	-0.856	-0.894	-0.909	-0.85	-0.83	0.124	0.121	0.099	0.068	0.11	0.128	0.149	0.331	-1.188	-1.179	-1.131	-1.178	-1.198	-1.142	-1.142	-0.908
103483	0	0		-0.892	-0.866	-0.866	-0.856	-0.888	-0.941	-0.819	-0.9	-1.463	-1.466	-1.488	-1.498	-1.463	-1.46	-1.427	-1.319	-0.743	-0.747	-0.887	-0.743	-0.753	-0.776	-0.819	-0.592
102400	0	0		-1.232	-1.163	-1.163	-1.192	-1.212	-1.241	-1.256	-1.216	-0.142	-0.128	-0.166	-0.191	-0.156	-0.139	-0.088	0.127	-0.497	-0.498	-0.486	-0.483	-0.513	-0.436	-0.487	-0.366
103683	0	0		-0.783	-0.726	-0.726	-0.758	-0.772	-0.769	-0.767	-0.766	-1.547	-1.55	-1.547	-1.564	-1.561	-1.544	-1.505	-1.43	-0.837	-0.842	-0.77	-0.852	-0.849	-0.79	-0.854	-0.693
102972	0	0		-0.716	-0.643	-0.643	-0.674	-0.695	-0.721	-0.735	-0.688	-0.372	-0.361	-0.397	-0.419	-0.387	-0.369	-0.377	-0.159	-0.692	-0.699	-0.561	-0.664	-0.708	-0.635	-0.693	-0.434
103569	0	0		0.498	0.516	0.516	0.531	0.499	0.49	0.499	0.476	-0.922	-0.918	-0.947	-0.961	-0.922	-0.936	-0.933	-0.725	-0.391	-0.378	-0.386	-0.388	-0.397	-0.353	-0.413	-0.275
104064	0	0		-0.548	-0.489	-0.489	-0.53	-0.547	-0.552	-0.519	-0.539	-1.129	-1.131	-1.129	-1.127	-1.129	-1.144	-1.122	-0.976	-0.638	-0.645	-0.703	-0.642	-0.644	-0.601	-0.651	-0.479
102469	0	0		-0.645	-0.57	-0.57	-0.613	-0.624	-0.618	-0.676	-0.665	-0.595	-0.592	-0.62	-0.65	-0.609	-0.591	-0.578	-0.404	-0.81	-0.806	-0.725	-0.791	-0.828	-0.733	-0.867	-0.631
102316	0	0		-0.67	-0.648	-0.648	-0.647	-0.664	-0.673	-0.697	-0.662	-0.322	-0.324	-0.322	-0.366	-0.322	-0.318	-0.324	-0.17	-0.728	-0.744	-0.7	-0.75	-0.737	-0.719	-0.724	-0.578
103459	0	0		0.325	0.339	0.339	0.318	0.332	0.329	0.304	0.283	-0.558	-0.561	-0.558	-0.595	-0.558	-0.555	-0.525	-0.343	-0.611	-0.597	-0.664	-0.636	-0.611	-0.573	-0.693	-0.571
103625	0	0		0.391	0.407	0.407	0.413	0.392	0.302	0.448	0.358	-0.059	-0.063	-0.059	-0.071	-0.059	-0.037	-0.043	0.008	-0.073	-0.065	-0.22	-0.078	-0.079	-0.243	-0.061	-0.008
102039	0	0		-1.243	-1.18	-1.18	-1.219	-1.241	-1.26	-1.252	-1.208	-0.953	-0.95	-0.977	-0.987	-0.953	-0.948	-0.92	-0.78	-0.794	-0.814	-0.794	-0.804	-0.809	-0.76	-0.837	-0.676
103361	0	0		-0.647	-0.58	-0.58	-0.606	-0.633	-0.661	-0.665	-0.587	0.495	0.505	0.471	0.475	0.481	0.498	0.529	0.68	-0.535	-0.537	-0.476	-0.52	-0.553	-0.482	-0.616	-0.378
104274	0	0		-0.301	-0.231	-0.231	-0.286	-0.294	-0.293	-0.34	-0.296	-1.284	-1.287	-1.284	-1.307	-1.284	-1.299	-1.269	-1.127	-1.041	-1.049	-0.943	-1.03	-1.052	-0.98	-0.986	-0.815
104410	0	0		0.023	0.091	0.091	0.05	0.039	-0.037	0.016	0.033	-0.543	-0.538	-0.543	-0.574	-0.557	-0.539	-0.537	-0.337	0.866	0.884	0.656	0.871	0.867	0.744	0.902	0.776
103393	0	0		-0.124	-0.094	-0.094	-0.078	-0.11	-0.142	-0.164	-0.14	0.184	0.188	0.159	0.166	0.171	0.187	0.178	0.348	-0.531	-0.518	-0.503	-0.523	-0.542	-0.475	-0.62	-0.425
102108	0	0		0.13	0.194	0.194	0.162	0.145	0.114	0.13	0.098	0.324	0.328	0.3	0.291	0.31	0.327	0.379	0.582	-0.778	-0.785	-0.777	-0.775	-0.793	-0.801	-0.826	-0.623
103279	0	0		0.248	0.273	0.273	0.282	0.257	0.157	0.222	0.183	-0.406	-0.4	-0.431	-0.431	-0.406	-0.402	-0.358	-0.235	-0.428	-0.426	-0.664	-0.427	-0.439	-0.504	-0.368	-0.299
103685	0	0		-1.376	-1.314	-1.314	-1.331	-1.371	-1.393	-1.336	-1.314	-0.518	-0.523	-0.542	-0.556	-0.518	-0.514	-0.472	-0.313	-0.828	-0.843	-0.747	-0.819	-0.841	-0.754	-0.854	-0.657
103439	0	0		-0.557	-0.532	-0.532	-0.524	-0.552	-0.555	-0.537	-0.493	-0.713	-0.718	-0.713	-0.751	-0.713	-0.71	-0.712	-0.552	-0.302	-0.306	-0.28	-0.297	-0.307	-0.237	-0.36	-0.264
103740	0	0		-0.182	-0.173	-0.173	-0.179	-0.182	-0.177	-0.177	-0.171	0.464	0.46	0.464	0.451	0.464	0.466	0.431	0.549	-0.401	-0.397	-0.453	-0.416	-0.4	-0.407	-0.431	-0.325
103902	0	0		0.011	0.014	0.014	0.019	0.017	-0.012	0.061	-0.033	-1.019	-1.019	-1.019	-1.044	-1.019	-1.033	-1.041	-0.89	-0.199	-0.204	-0.237	-0.215	-0.2	-0.17	-0.254	-0.137
103981	0	0		0.473	0.496	0.496	0.494	0.472	0.458	0.521	0.455	0.073	0.067	0.073	0.059	0.06	0.059	0.143	0.258	-0.688	-0.68	-0.721	-0.683	-0.698	-0.684	-0.658	-0.548
102489	0	0		-1.211	-1.189	-1.189	-1.173	-1.202	-1.211	-1.209	-1.174	0.135	0.138	0.11	0.064	0.12	0.138	0.185	0.228	-1.714	-1.712	-1.601	-1.689	-1.733	-1.626	-1.666	-1.385
103413	0	0		-0.555	-0.53	-0.53	-0.511	-0.537	-0.567	-0.551	-0.541	-0.374	-0.364	-0.398	-0.409	-0.374	-0.37	-0.355	-0.202	-0.654	-0.643	-0.564	-0.64	-0.672	-0.606	-0.692	-0.449
103474	0	0		-1.18	-1.162	-1.162	-1.152	-1.18	-1.175	-1.147	-1.163	-0.625	-0.628	-0.65	-0.667	-0.625	-0.622	-0.607	-0.496	-1.177	-1.192	-1.024	-1.174	-1.19	-1.119	-1.241	-1.042
102348	0	0		-0.743	-0.726	-0.726	-0.736	-0.741	-0.762	-0.739	-0.71	-1.356	-1.358	-1.381	-1.379	-1.356	-1.353	-1.329	-1.365	-0.441	-0.438	-0.435	-0.458	-0.442	-0.402	-0.445	-0.359
103224	0	0		0.077	0.152	0.152	0.115	0.099	0.092	0.073	0.062	-0.184	-0.167	-0.184	-0.231	-0.198	-0.181	-0.144	0.035	-0.674	-0.672	-0.657	-0.647	-0.691	-0.619	-0.71	-0.504
103006	0	0		-0.511	-0.449	-0.449	-0.478	-0.49	-0.48	-0.509	-0.421	-0.055	-0.057	-0.08	-0.105	-0.069	-0.052	-0.002	0.165	-0.925	-0.922	-0.874	-0.917	-0.939	-0.991	-0.976	-0.826
102562	0	0		-0.569	-0.503	-0.503	-0.535	-0.549	-0.573	-0.591	-0.564	-0.357	-0.347	-0.381	-0.387	-0.371	-0.353	-0.297	-0.061	-0.712	-0.712	-0.664	-0.695	-0.731	-0.659	-0.76	-0.562
104263	0	0		0.213	0.22	0.22	0.224	0.217	0.224	0.224	0.141	-1.15	-1.151	-1.15	-1.173	-1.15	-1.141	-1.173	-1.055	-0.113	-0.117	-0.131	-0.129	-0.112	-0.11	-0.144	-0.067
102017	0	0		0.208	0.274	0.274	0.229	0.224	0.125	0.18	0.165	-0.766	-0.761	-0.791	-0.795	-0.78	-0.763	-0.746	-0.569	0.26	0.267	0.127	0.259	0.252	0.214	0.224	0.234
102569	0	0		0.118	0.151	0.151	0.154	0.139	0.081	0.102	0.065	-0.23	-0.213	-0.255	-0.278	-0.244	-0.226	-0.188	-0.025	-0.5	-0.487	-0.695	-0.488	-0.514	-0.477	-0.492	-0.411
103417	0	0		-0.308	-0.294	-0.294	-0.271	-0.294	-0.301	-0.299	-0.254	-0.512	-0.52	-0.512	-0.571	-0.512	-0.509	-0.504	-0.338	-0.951	-0.952	-0.962	-0.936	-0.967	-0.866	-0.953	-0.838
104483	0	0		0.125	0.142	0.142	0.165	0.132	0.083	0.123	0.096	0.587	0.578	0.587	0.543	0.573	0.59	0.616	0.74	-0.486	-0.47	-0.454	-0.463	-0.501	-0.499	-0.579	-0.419
103676	0	0		0.622	0.637	0.637	0.623	0.625	0.627	0.623	0.653	-0.528	-0.529	-0.528	-0.548	-0.528	-0.523	-0.549	-0.426	0.408	0.412	0.314	0.395	0.409	0.4	0.375	0.4
102511	0	0		-1.188	-1.118	-1.118	-1.153	-1.17	-1.212	-1.18	-1.114	-0.097	-0.086	-0.122	-0.149	-0.111	-0.093	-0.107	0.074	-1.45	-1.467	-1.304	-1.449	-1.457	-1.459	-1.454	-1.175
103178	0	0		-0.707	-0.693	-0.693	-0.676	-0.706	-0.718	-0.766	-0.649	-0.212	-0.206	-0.212	-0.229	-0.212	-0.227	-0.265	-0.104	-1.138	-1.148	-1.06	-1.142	-1.145	-1.073	-1.182	-0.97
104325	0	0		0.554	0.631	0.631	0.592	0.575	0.471	0.528	0.491	0.346	0.358	0.321	0.313	0.333	0.35	0.348	0.6	0.155	0.164	0.043	0.167	0.147	0.026	0.134	0.133
102575	0	0		-1.243	-1.188	-1.188	-1.208	-1.23	-1.257	-1.268	-1.223	-0.723	-0.717	-0.747	-0.749	-0.723	-0.719	-0.678	-0.538	-1.397	-1.412	-1.322	-1.397	-1.421	-1.288	-1.365	-1.209
103746	0	0		-0.288	-0.259	-0.259	-0.251	-0.282	-0.281	-0.303	-0.28	0.51	0.499	0.485	0.466	0.496	0.513	0.582	0.756	-1.07	-1.071	-0.938	-1.064	-1.081	-0.994	-1.025	-0.88
103669	0	0		0.309	0.326	0.326	0.323	0.317	0.261	0.256	0.323	-0.122	-0.116	-0.122	-0.158	-0.122	-0.119	-0.096	0.044	-0.48	-0.477	-0.615	-0.483	-0.49	-0.546	-0.488	-0.447
102607	0	0		0.707	0.773	0.773	0.728	0.721	0.65	0.673	0.685	0.221	0.226	0.221	0.184	0.207	0.224	0.257	0.442	0.37	0.377	0.26	0.375	0.367	0.254	0.382	0.345
102670	0	0		-1.306	-1.282	-1.282	-1.269	-1.295	-1.312	-1.278	-1.274	0.38	0.382	0.354	0.357	0.366	0.384	0.367	0.568	-0.908	-0.892	-0.847	-0.887	-0.931	-0.822	-0.954	-0.697
102589	0	0		-0.073	-0.013	-0.013	-0.039	-0.053	-0.147	-0.098	-0.088	0.5	0.512	0.475	0.462	0.486	0.504	0.572	0.78	-0.337	-0.334	-0.44	-0.318	-0.349	-0.455	-0.339	-0.241
104070	0	0		-0.331	-0.316	-0.316	-0.313	-0.329	-0.338	-0.323	-0.374	-1.546	-1.547	-1.546	-1.55	-1.546	-1.561	-1.543	-1.451	-0.246	-0.243	-0.305	-0.253	-0.246	-0.229	-0.276	-0.194
104090	0	0		-0.045	0.014	0.014	-0.019	-0.037	-0.085	-0.095	-0.063	-1.01	-1.013	-1.01	-1.004	-1.01	-1.006	-0.969	-0.862	-0.463	-0.48	-0.457	-0.463	-0.475	-0.416	-0.453	-0.311
102581	0	0		-0.398	-0.369	-0.369	-0.353	-0.373	-0.427	-0.477	-0.404	-0.658	-0.644	-0.682	-0.709	-0.672	-0.655	-0.59	-0.407	-0.029	-0.01	-0.025	-0.021	-0.04	-0.012	-0.1	-0.01
102344	0	0		-0.542	-0.522	-0.522	-0.534	-0.536	-0.558	-0.584	-0.504	-0.593	-0.595	-0.593	-0.646	-0.593	-0.59	-0.591	-0.439	-0.473	-0.474	-0.437	-0.487	-0.481	-0.499	-0.523	-0.383
103277	0	0		-0.694	-0.662	-0.662	-0.659	-0.689	-0.681	-0.666	-0.637	-0.836	-0.841	-0.836	-0.855	-0.836	-0.85	-0.806	-0.626	-1.102	-1.103	-1.074	-1.09	-1.117	-1.048	-1.056	-0.887
103008	0	0		-0.018	0.045	0.045	0.018	0.002	-0.04	-0.011	-0.115	-1.153	-1.154	-1.177	-1.192	-1.167	-1.15	-1.108	-1.003	0.417	0.417	0.349	0.437	0.409	0.407	0.364	0.394
102994	0	0		-0.686	-0.605	-0.605	-0.647	-0.665	-0.698	-0.684	-0.662	-0.206	-0.191	-0.231	-0.255	-0.22	-0.203	-0.173	0.03	-1.115	-1.104	-1.019	-1.09	-1.134	-1.022	-1.176	-0.877
103381	0	0		0.582	0.605	0.605	0.623	0.59	0.559	0.567	0.533	-0.587	-0.588	-0.587	-0.598	-0.587	-0.584	-0.568	-0.471	-0.473	-0.469	-0.45	-0.466	-0.482	-0.463	-0.509	-0.37
104315	0	0		-1.097	-1.02	-1.02	-1.055	-1.077	-1.094	-1.086	-1.045	-0.077	-0.066	-0.102	-0.108	-0.091	-0.073	-0.061	0.106	-1.07	-1.067	-0.973	-1.054	-1.088	-1.025	-1.107	-0.841
103449	0	0		-0.653	-0.636	-0.636	-0.616	-0.644	-0.671	-0.663	-0.727	-0.709	-0.713	-0.733	-0.768	-0.722	-0.705	-0.621	-0.705	-1.156	-1.172	-1.022	-1.164	-1.166	-1.106	-1.231	-1.018
103472	0	0		-0.204	-0.17	-0.17	-0.161	-0.187	-0.296	-0.191	-0.145	-0.121	-0.126	-0.121	-0.184	-0.135	-0.117	-0.088	0.066	-0.77	-0.76	-1.068	-0.763	-0.775	-0.909	-0.773	-0.617
103485	0	0		-1.35	-1.313	-1.313	-1.322	-1.337	-1.325	-1.341	-1.287	0.029	0.032	0.004	-0.015	0.015	0.032	0.073	0.282	-0.947	-0.943	-0.836	-0.924	-0.966	-0.895	-0.983	-0.763
103020	0	0		-0.752	-0.677	-0.677	-0.712	-0.731	-0.777	-0.761	-0.706	-1.012	-1.011	-1.012	-1.063	-1.026	-1.009	-0.991	-0.877	-0.516	-0.504	-0.51	-0.493	-0.527	-0.496	-0.532	-0.391
103560	0	0		-0.488	-0.457	-0.457	-0.46	-0.485	-0.587	-0.469	-0.501	0.571	0.575	0.571	0.545	0.558	0.573	0.572	0.745	-0.534	-0.53	-0.718	-0.534	-0.546	-0.677	-0.521	-0.405
102564	0	0		-0.093	-0.04	-0.04	-0.069	-0.07	-0.156	-0.102	-0.095	0.127	0.131	0.101	0.093	0.127	0.13	0.159	0.354	-0.625	-0.623	-0.742	-0.63	-0.635	-0.656	-0.614	-0.499
102592	0	0		-0.833	-0.801	-0.801	-0.806	-0.813	-0.859	-0.793	-0.824	-0.838	-0.829	-0.862	-0.892	-0.852	-0.834	-0.75	-0.573	-0.6	-0.594	-0.566	-0.6	-0.611	-0.562	-0.594	-0.487
102597	0	0		-0.297	-0.267	-0.267	-0.267	-0.282	-0.374	-0.321	-0.292	-0.522	-0.507	-0.546	-0.574	-0.536	-0.518	-0.463	-0.227	-0.07	-0.059	-0.153	-0.058	-0.079	-0.14	-0.085	-0.012
103781	0	0		-0.261	-0.249	-0.249	-0.234	-0.261	-0.298	-0.254	-0.296	0.073	0.074	0.073	0.04	0.06	0.076	0.118	0.238	-0.797	-0.789	-0.92	-0.787	-0.811	-0.82	-0.811	-0.706
103605	0	0		-0.733	-0.715	-0.715	-0.711	-0.726	-0.734	-0.738	-0.675	-0.82	-0.824	-0.845	-0.842	-0.833	-0.817	-0.801	-0.659	-1.121	-1.118	-1.028	-1.118	-1.13	-1.052	-1.097	-0.807
102003	0	0		-0.168	-0.137	-0.137	-0.126	-0.162	-0.197	-0.186	-0.131	0.896	0.895	0.896	0.857	0.882	0.898	0.888	1.065	-0.916	-0.903	-0.889	-0.9	-0.926	-0.881	-0.9	-0.713
103659	0	0		-0.735	-0.708	-0.708	-0.708	-0.729	-0.727	-0.661	-0.698	-0.249	-0.251	-0.249	-0.279	-0.262	-0.246	-0.219	-0.171	-1.147	-1.133	-1.107	-1.136	-1.155	-1.117	-1.156	-1.01
104097	0	0		-0.305	-0.24	-0.24	-0.276	-0.299	-0.314	-0.296	-0.284	0.398	0.393	0.398	0.406	0.398	0.402	0.405	0.569	-1.144	-1.168	-1.213	-1.152	-1.161	-1.101	-1.137	-0.966
103789	0	0		1.326	1.34	1.34	1.349	1.332	1.304	1.298	1.318	-0.486	-0.48	-0.486	-0.523	-0.5	-0.483	-0.462	-0.39	-0.036	-0.033	-0.045	-0.044	-0.034	-0.022	-0.119	-0.002
102475	0	0		-0.108	-0.068	-0.068	-0.074	-0.093	-0.089	-0.109	-0.125	0.13	0.135	0.105	0.088	0.116	0.134	0.139	0.318	-0.67	-0.664	-0.737	-0.662	-0.68	-0.642	-0.672	-0.485
103610	0	0		-0.593	-0.566	-0.566	-0.551	-0.585	-0.64	-0.541	-0.642	-1.237	-1.239	-1.237	-1.28	-1.251	-1.249	-1.17	-1.109	-0.611	-0.606	-0.749	-0.611	-0.621	-0.58	-0.611	-0.455
103012	0	0		-0.701	-0.666	-0.666	-0.674	-0.686	-0.683	-0.68	-0.62	-0.636	-0.635	-0.66	-0.684	-0.65	-0.633	-0.572	-0.503	-1.087	-1.103	-1.013	-1.091	-1.092	-1.021	-1.149	-0.99
102628	0	0		-0.986	-0.968	-0.968	-0.978	-0.979	-1.016	-1.006	-0.893	-0.111	-0.097	-0.111	-0.142	-0.111	-0.108	-0.089	0.087	-0.472	-0.469	-0.456	-0.482	-0.478	-0.446	-0.466	-0.351
102114	0	0		-0.009	0.06	0.06	0.018	0.001	-0.057	0.036	-0.038	-0.554	-0.544	-0.554	-0.596	-0.568	-0.551	-0.566	-0.447	-0.185	-0.186	-0.316	-0.182	-0.193	-0.219	-0.183	-0.109
103385	0	0		-0.305	-0.278	-0.278	-0.263	-0.289	-0.288	-0.327	-0.292	-0.621	-0.62	-0.645	-0.64	-0.634	-0.625	-0.602	-0.368	-0.773	-0.765	-0.674	-0.752	-0.792	-0.73	-0.82	-0.534
103427	0	0		0.094	0.134	0.134	0.132	0.109	0.077	0.124	0.11	0.466	0.473	0.441	0.449	0.452	0.47	0.513	0.672	-0.195	-0.189	-0.193	-0.188	-0.205	-0.261	-0.212	-0.162
102966	0	0		-0.625	-0.603	-0.603	-0.583	-0.62	-0.653	-0.635	-0.571	0.619	0.629	0.619	0.574	0.605	0.622	0.657	0.916	-0.946	-0.943	-0.843	-0.941	-0.963	-0.927	-0.952	-0.794
102219	0	0		-1.109	-1.086	-1.086	-1.086	-1.089	-1.129	-1.146	-1.021	-0.598	-0.595	-0.598	-0.632	-0.598	-0.594	-0.577	-0.384	-0.83	-0.843	-0.764	-0.846	-0.84	-0.786	-0.816	-0.671
103677	0	0		-0.2	-0.174	-0.174	-0.159	-0.19	-0.241	-0.199	-0.21	-1.116	-1.112	-1.14	-1.161	-1.116	-1.12	-1.132	-1.11	-0.449	-0.45	-0.542	-0.448	-0.457	-0.412	-0.457	-0.309
103857	0	0		-0.519	-0.494	-0.494	-0.483	-0.519	-0.521	-0.542	-0.483	-0.766	-0.769	-0.766	-0.811	-0.78	-0.764	-0.708	-0.59	-0.751	-0.746	-0.62	-0.748	-0.766	-0.692	-0.741	-0.57
102583	0	0		-0.189	-0.136	-0.136	-0.161	-0.18	-0.222	-0.186	-0.205	-0.755	-0.749	-0.779	-0.787	-0.755	-0.752	-0.722	-0.489	-0.636	-0.626	-0.627	-0.642	-0.647	-0.602	-0.612	-0.483
103744	0	0		-0.566	-0.543	-0.543	-0.517	-0.554	-0.589	-0.545	-0.56	-0.257	-0.256	-0.282	-0.277	-0.271	-0.254	-0.189	-0.019	-0.899	-0.894	-0.836	-0.892	-0.909	-0.859	-0.945	-0.665
104261	0	0		0.786	0.798	0.798	0.784	0.79	0.782	0.782	0.765	-0.322	-0.322	-0.322	-0.314	-0.322	-0.32	-0.343	-0.229	0.149	0.15	0.091	0.132	0.151	0.139	0.128	0.135
103814	0	0		-0.902	-0.887	-0.887	-0.869	-0.901	-0.898	-0.909	-0.881	0.223	0.22	0.223	0.193	0.223	0.225	0.217	0.354	-1.232	-1.243	-1.14	-1.234	-1.241	-1.214	-1.248	-1.092
102312	0	0		-1.075	-1.053	-1.053	-1.049	-1.062	-1.093	-1.107	-1.007	-0.851	-0.849	-0.875	-0.926	-0.865	-0.848	-0.791	-0.617	-0.791	-0.792	-0.707	-0.8	-0.8	-0.772	-0.795	-0.636
103713	0	0		-0.093	-0.075	-0.075	-0.057	-0.087	-0.137	-0.099	-0.08	-0.955	-0.956	-0.98	-0.998	-0.955	-0.952	-0.957	-0.866	-0.711	-0.728	-0.726	-0.727	-0.721	-0.683	-0.719	-0.625
102124	0	0		1.098	1.116	1.116	1.125	1.122	1.088	1.079	1.016	0.183	0.19	0.158	0.122	0.169	0.186	0.211	0.47	-0.091	-0.077	-0.08	-0.089	-0.105	-0.064	-0.156	-0.066
102102	0	0		0.227	0.256	0.256	0.253	0.249	0.19	0.189	0.189	0.256	0.264	0.256	0.216	0.243	0.259	0.27	0.405	-0.092	-0.074	-0.108	-0.082	-0.105	-0.094	-0.137	-0.074
104406	0	0		-0.346	-0.266	-0.266	-0.305	-0.33	-0.398	-0.344	-0.362	-0.605	-0.592	-0.63	-0.675	-0.62	-0.602	-0.563	-0.36	-0.15	-0.146	-0.353	-0.146	-0.158	-0.255	-0.174	-0.126
103791	0	0		-0.328	-0.307	-0.307	-0.297	-0.322	-0.33	-0.318	-0.282	0.033	0.036	0.033	0.022	0.033	0.036	0.086	0.248	-0.708	-0.714	-0.609	-0.71	-0.712	-0.639	-0.752	-0.646
104011	0	0		-1.423	-1.363	-1.363	-1.397	-1.417	-1.414	-1.431	-1.395	-0.519	-0.513	-0.519	-0.498	-0.519	-0.515	-0.524	-0.384	-0.511	-0.522	-0.537	-0.498	-0.521	-0.561	-0.5	-0.404
103394	0	0		-0.539	-0.515	-0.515	-0.5	-0.53	-0.587	-0.504	-0.467	-0.842	-0.847	-0.842	-0.893	-0.842	-0.856	-0.827	-0.779	-0.895	-0.895	-0.806	-0.89	-0.905	-0.83	-0.905	-0.707
104146	0	0		0.145	0.158	0.158	0.155	0.15	0.126	0.178	0.12	-0.665	-0.666	-0.665	-0.675	-0.665	-0.668	-0.668	-0.675	-0.229	-0.222	-0.304	-0.244	-0.229	-0.23	-0.249	-0.175
102009	0	0		-0.788	-0.752	-0.752	-0.747	-0.774	-0.825	-0.771	-0.731	0.038	0.04	0.014	0.005	0.025	0.042	0.048	0.245	-1.095	-1.088	-0.975	-1.072	-1.111	-1.082	-1.128	-0.837
104142	0	0		0.778	0.796	0.796	0.786	0.779	0.774	0.816	0.742	-0.924	-0.927	-0.924	-0.947	-0.924	-0.933	-0.912	-0.912	0.099	0.101	0.075	0.081	0.096	0.098	0.045	0.088
102019	0	0		-0.829	-0.766	-0.766	-0.79	-0.815	-0.836	-0.816	-0.754	0.038	0.04	0.014	-0.009	0.024	0.042	0.059	0.235	-1.083	-1.087	-0.981	-1.06	-1.087	-1.04	-1.105	-0.832
103868	0	0		0.289	0.305	0.305	0.324	0.294	0.217	0.296	0.3	-0.284	-0.287	-0.284	-0.291	-0.284	-0.282	-0.301	-0.159	-0.875	-0.874	-1.086	-0.876	-0.877	-0.975	-0.893	-0.671
102103	0	0		-0.37	-0.295	-0.295	-0.329	-0.358	-0.381	-0.37	-0.373	-0.292	-0.285	-0.317	-0.34	-0.306	-0.289	-0.248	-0.059	-0.6	-0.591	-0.591	-0.586	-0.617	-0.546	-0.657	-0.473
103614	0	0		-0.665	-0.646	-0.646	-0.631	-0.658	-0.723	-0.608	-0.612	-0.882	-0.885	-0.882	-0.934	-0.896	-0.879	-0.858	-0.688	-0.573	-0.556	-0.675	-0.552	-0.579	-0.582	-0.601	-0.399
102683	0	0		-0.043	0.015	0.015	-0.01	-0.035	-0.075	-0.012	-0.089	-0.369	-0.371	-0.394	-0.388	-0.369	-0.366	-0.377	-0.177	-1.147	-1.149	-1.116	-1.131	-1.166	-1.075	-1.162	-0.823
103779	0	0		-0.103	-0.088	-0.088	-0.076	-0.096	-0.126	-0.052	-0.086	-0.562	-0.569	-0.562	-0.594	-0.562	-0.576	-0.543	-0.459	-0.283	-0.278	-0.468	-0.282	-0.284	-0.258	-0.332	-0.231
101991	0	0		-0.547	-0.482	-0.482	-0.527	-0.535	-0.566	-0.495	-0.515	-0.426	-0.418	-0.426	-0.444	-0.426	-0.423	-0.448	-0.231	-0.496	-0.497	-0.537	-0.497	-0.503	-0.538	-0.516	-0.413
103793	0	0		-0.019	-0.005	-0.005	0.012	-0.017	-0.021	-0.046	-0.04	0.464	0.463	0.464	0.428	0.464	0.466	0.475	0.634	-0.773	-0.761	-0.753	-0.764	-0.782	-0.734	-0.812	-0.686
102568	0	0		-0.359	-0.295	-0.295	-0.332	-0.353	-0.383	-0.36	-0.312	-0.24	-0.234	-0.265	-0.286	-0.254	-0.236	-0.194	-0.01	-0.974	-0.98	-0.909	-0.98	-0.99	-0.908	-1.015	-0.829
103809	0	0		-0.518	-0.485	-0.485	-0.475	-0.512	-0.531	-0.566	-0.496	-0.484	-0.485	-0.509	-0.51	-0.484	-0.48	-0.473	-0.298	-0.641	-0.627	-0.589	-0.625	-0.657	-0.634	-0.684	-0.516
103574	0	0		-0.017	0.006	0.006	0.016	-0.007	-0.022	-0.006	0.015	-0.82	-0.817	-0.845	-0.861	-0.82	-0.818	-0.861	-0.694	-0.936	-0.935	-0.916	-0.944	-0.939	-0.873	-1.024	-0.893
104176	0	0		0.07	0.143	0.143	0.109	0.09	0.005	0.057	0.041	0.557	0.562	0.531	0.533	0.543	0.561	0.595	0.774	-0.849	-0.844	-0.871	-0.825	-0.864	-0.872	-0.843	-0.723
102483	0	0		-0.783	-0.756	-0.756	-0.747	-0.782	-0.804	-0.755	-0.701	-0.949	-0.956	-0.973	-0.977	-0.949	-0.945	-0.914	-0.784	-0.96	-0.962	-0.977	-0.954	-0.976	-0.877	-0.934	-0.719
104265	0	0		0.036	0.043	0.043	0.057	0.042	0.021	-0.004	0.022	-0.124	-0.127	-0.124	-0.12	-0.124	-0.122	-0.101	0.01	-0.682	-0.686	-0.723	-0.678	-0.687	-0.65	-0.684	-0.572
103622	0	0		-0.712	-0.69	-0.69	-0.67	-0.706	-0.732	-0.732	-0.641	0.081	0.069	0.081	0.042	0.081	0.084	0.112	0.33	-1.435	-1.422	-1.289	-1.432	-1.446	-1.366	-1.45	-1.145
102567	0	0		-0.918	-0.894	-0.894	-0.893	-0.909	-0.936	-0.919	-0.837	-0.843	-0.837	-0.867	-0.879	-0.857	-0.839	-0.778	-0.629	-0.454	-0.449	-0.411	-0.448	-0.468	-0.422	-0.51	-0.343
104377	0	0		-0.968	-0.947	-0.947	-0.925	-0.954	-0.981	-1.033	-1.003	-0.421	-0.424	-0.446	-0.444	-0.421	-0.418	-0.415	-0.269	-0.874	-0.869	-0.799	-0.864	-0.884	-0.853	-0.944	-0.685
103533	0	0		-0.686	-0.667	-0.667	-0.673	-0.684	-0.706	-0.649	-0.642	0.683	0.676	0.683	0.669	0.683	0.698	0.686	0.867	-0.241	-0.241	-0.346	-0.256	-0.245	-0.333	-0.271	-0.227
103473	0	0		1.584	1.61	1.61	1.616	1.586	1.51	1.59	1.509	0.074	0.075	0.074	0.061	0.074	0.078	0.069	0.276	0.959	0.968	0.747	0.957	0.959	0.826	0.97	0.832
102679	0	0		-0.507	-0.479	-0.479	-0.463	-0.481	-0.516	-0.513	-0.495	-0.27	-0.259	-0.295	-0.291	-0.284	-0.266	-0.229	-0.084	-0.458	-0.44	-0.406	-0.444	-0.477	-0.39	-0.519	-0.346
102115	0	0		-0.302	-0.232	-0.232	-0.261	-0.287	-0.308	-0.306	-0.306	-0.148	-0.139	-0.172	-0.195	-0.162	-0.145	-0.095	0.124	-0.332	-0.327	-0.319	-0.322	-0.346	-0.356	-0.365	-0.223
102565	0	0		0.654	0.693	0.693	0.696	0.675	0.596	0.587	0.57	-0.377	-0.376	-0.377	-0.408	-0.391	-0.373	-0.32	-0.329	0.259	0.275	0.006	0.265	0.257	0.153	0.269	0.231
103714	0	0		-0.97	-0.951	-0.951	-0.935	-0.961	-1.018	-0.954	-0.926	-0.053	-0.058	-0.078	-0.085	-0.066	-0.048	0.016	0.163	-0.86	-0.849	-1.018	-0.857	-0.872	-0.866	-0.881	-0.657
103014	0	0		-0.004	0.063	0.063	0.038	0.008	-0.028	0.048	0	-0.138	-0.13	-0.162	-0.214	-0.152	-0.134	-0.094	0.036	-0.798	-0.802	-0.734	-0.79	-0.816	-0.731	-0.831	-0.583
103245	0	0		-1.254	-1.232	-1.232	-1.217	-1.246	-1.228	-1.247	-1.228	0.169	0.17	0.144	0.118	0.155	0.173	0.164	0.336	-0.915	-0.913	-0.783	-0.907	-0.924	-0.843	-0.929	-0.723
102013	0	0		0.051	0.074	0.074	0.084	0.058	0.044	0.038	0.073	0.657	0.661	0.657	0.643	0.657	0.66	0.638	0.798	-0.577	-0.571	-0.555	-0.563	-0.588	-0.538	-0.59	-0.477
103565	0	0		-1.156	-1.139	-1.139	-1.121	-1.149	-1.217	-1.121	-1.091	-0.773	-0.765	-0.798	-0.797	-0.787	-0.786	-0.773	-0.628	-0.986	-0.991	-1.024	-0.981	-0.998	-1	-1.023	-0.777
103293	0	0		-0.632	-0.602	-0.602	-0.595	-0.631	-0.634	-0.678	-0.603	-0.597	-0.6	-0.622	-0.647	-0.611	-0.593	-0.561	-0.43	-0.693	-0.685	-0.583	-0.674	-0.713	-0.611	-0.768	-0.565
104081	0	0		-1.178	-1.151	-1.151	-1.147	-1.169	-1.164	-1.124	-1.112	-0.443	-0.446	-0.467	-0.443	-0.443	-0.439	-0.427	-0.245	-0.611	-0.623	-0.583	-0.606	-0.618	-0.582	-0.628	-0.429
103379	0	0		0.064	0.121	0.121	0.098	0.071	0.034	0.069	0.063	-0.264	-0.258	-0.289	-0.3	-0.264	-0.261	-0.253	-0.086	-0.889	-0.895	-0.876	-0.889	-0.904	-0.864	-0.926	-0.752
103141	0	0		-0.16	-0.137	-0.137	-0.139	-0.149	-0.143	-0.191	-0.179	-0.573	-0.579	-0.598	-0.576	-0.573	-0.57	-0.543	-0.383	-0.565	-0.56	-0.565	-0.554	-0.578	-0.658	-0.614	-0.47
103531	0	0		-0.32	-0.302	-0.302	-0.282	-0.319	-0.343	-0.327	-0.274	-0.209	-0.214	-0.209	-0.245	-0.223	-0.206	-0.177	-0.021	-0.65	-0.641	-0.572	-0.648	-0.66	-0.631	-0.697	-0.442
103030	0	0		-0.142	-0.083	-0.083	-0.114	-0.13	-0.136	-0.132	-0.105	0.06	0.06	0.06	0.01	0.06	0.062	0.091	0.142	-0.963	-0.973	-0.936	-0.945	-0.98	-0.892	-0.95	-0.879
102118	0	0		0.11	0.141	0.141	0.153	0.132	0.087	0.089	0.092	-0.401	-0.392	-0.426	-0.433	-0.415	-0.397	-0.351	-0.129	-0.528	-0.508	-0.538	-0.519	-0.54	-0.568	-0.53	-0.43
103860	0	0		0.5	0.51	0.51	0.535	0.515	0.465	0.503	0.484	-0.805	-0.804	-0.829	-0.852	-0.818	-0.801	-0.771	-0.7	-0.59	-0.568	-0.601	-0.587	-0.598	-0.558	-0.616	-0.473
103734	0	0		-0.346	-0.331	-0.331	-0.321	-0.344	-0.348	-0.36	-0.333	-0.104	-0.107	-0.104	-0.122	-0.104	-0.101	-0.116	0.02	-0.79	-0.803	-0.792	-0.793	-0.799	-0.794	-0.81	-0.699
102104	0	0		-0.582	-0.545	-0.545	-0.539	-0.561	-0.616	-0.611	-0.57	-0.391	-0.384	-0.416	-0.413	-0.391	-0.388	-0.381	-0.159	-0.835	-0.826	-1.044	-0.827	-0.848	-0.808	-0.831	-0.661
103742	0	0		-0.699	-0.681	-0.681	-0.66	-0.685	-0.677	-0.685	-0.634	-0.099	-0.1	-0.124	-0.136	-0.099	-0.096	-0.062	0.066	-0.781	-0.782	-0.787	-0.767	-0.792	-0.72	-0.822	-0.608
102110	0	0		0.792	0.815	0.815	0.832	0.806	0.704	0.776	0.718	-0.566	-0.552	-0.59	-0.612	-0.58	-0.562	-0.56	-0.307	0.588	0.601	0.358	0.586	0.583	0.494	0.603	0.512
103022	0	0		-0.539	-0.47	-0.47	-0.502	-0.536	-0.613	-0.562	-0.493	-0.12	-0.109	-0.145	-0.17	-0.133	-0.115	-0.053	0.034	-0.619	-0.623	-0.689	-0.602	-0.629	-0.697	-0.647	-0.471
103866	0	0		-0.126	-0.102	-0.102	-0.09	-0.111	-0.143	-0.111	-0.148	-0.572	-0.577	-0.596	-0.632	-0.586	-0.569	-0.524	-0.384	-0.51	-0.497	-0.464	-0.499	-0.523	-0.477	-0.555	-0.39
104327	0	0		-0.106	-0.062	-0.062	-0.063	-0.091	-0.156	-0.106	-0.146	0.172	0.182	0.148	0.139	0.158	0.176	0.212	0.437	-0.233	-0.219	-0.265	-0.226	-0.246	-0.308	-0.262	-0.196
102111	0	0		-1.308	-1.289	-1.289	-1.27	-1.291	-1.324	-1.301	-1.245	-0.195	-0.189	-0.219	-0.225	-0.209	-0.192	-0.15	0.035	-0.987	-0.986	-0.858	-0.973	-1	-0.942	-1.042	-0.751
104134	0	0		-0.72	-0.706	-0.706	-0.69	-0.724	-0.718	-0.689	-0.704	-1.036	-1.037	-1.036	-1.058	-1.036	-1.034	-1.034	-0.855	-0.508	-0.504	-0.521	-0.497	-0.519	-0.459	-0.529	-0.435
102461	0	0		-0.67	-0.601	-0.601	-0.654	-0.65	-0.65	-0.673	-0.668	-0.076	-0.069	-0.101	-0.122	-0.076	-0.071	-0.058	0.137	-0.645	-0.644	-0.649	-0.632	-0.661	-0.6	-0.691	-0.553
102980	0	0		-0.27	-0.244	-0.244	-0.234	-0.249	-0.294	-0.298	-0.255	0.512	0.511	0.487	0.465	0.498	0.516	0.543	0.692	-0.758	-0.744	-0.683	-0.735	-0.774	-0.687	-0.752	-0.536
104088	0	0		-0.123	-0.112	-0.112	-0.11	-0.122	-0.115	-0.098	-0.146	-1.467	-1.469	-1.467	-1.471	-1.467	-1.464	-1.472	-1.378	-0.522	-0.527	-0.541	-0.548	-0.53	-0.499	-0.575	-0.441
103380	0	0		-0.192	-0.156	-0.156	-0.163	-0.18	-0.236	-0.174	-0.209	-0.252	-0.259	-0.252	-0.295	-0.266	-0.25	-0.203	-0.228	-0.388	-0.396	-0.417	-0.395	-0.394	-0.456	-0.389	-0.271
102566	0	0		-0.597	-0.531	-0.531	-0.551	-0.58	-0.614	-0.55	-0.552	-0.538	-0.539	-0.538	-0.575	-0.552	-0.535	-0.517	-0.307	-0.678	-0.669	-0.823	-0.66	-0.69	-0.641	-0.68	-0.547
102336	0	0		-0.464	-0.429	-0.429	-0.439	-0.446	-0.464	-0.497	-0.522	-1.164	-1.159	-1.188	-1.173	-1.164	-1.161	-1.145	-1.03	-0.71	-0.7	-0.646	-0.698	-0.726	-0.621	-0.699	-0.553
102571	0	0		-1.089	-1.065	-1.065	-1.053	-1.069	-1.101	-1.088	-1.051	-0.337	-0.328	-0.361	-0.39	-0.351	-0.334	-0.28	-0.127	-1.093	-1.092	-0.988	-1.069	-1.106	-1.002	-1.07	-0.843
103626	0	0		0.281	0.313	0.313	0.321	0.291	0.289	0.319	0.287	-0.265	-0.266	-0.265	-0.335	-0.279	-0.263	-0.228	-0.09	-0.418	-0.412	-0.532	-0.41	-0.429	-0.368	-0.418	-0.366
102315	0	0		0.24	0.269	0.269	0.28	0.255	0.161	0.276	0.264	-0.037	-0.031	-0.062	-0.095	-0.051	-0.034	0.003	0.186	-0.372	-0.364	-0.52	-0.364	-0.377	-0.441	-0.397	-0.282
103948	0	0		0.708	0.717	0.717	0.701	0.709	0.702	0.678	0.696	-0.656	-0.658	-0.656	-0.653	-0.656	-0.67	-0.649	-0.54	-0.06	-0.059	-0.168	-0.071	-0.059	-0.075	-0.085	-0.042
103570	0	0		-0.176	-0.117	-0.117	-0.147	-0.167	-0.177	-0.166	-0.183	-1.053	-1.049	-1.077	-1.098	-1.066	-1.049	-1.057	-0.969	-0.074	-0.072	-0.192	-0.071	-0.075	-0.057	-0.064	-0.017
103604	0	0		-0.428	-0.404	-0.404	-0.401	-0.426	-0.46	-0.436	-0.427	-0.621	-0.626	-0.646	-0.636	-0.621	-0.619	-0.594	-0.429	-1.011	-1.002	-1.033	-1.014	-1.02	-1.006	-1.014	-0.806
103561	0	0		-0.867	-0.844	-0.844	-0.84	-0.86	-0.864	-0.844	-0.847	-0.759	-0.762	-0.784	-0.791	-0.773	-0.756	-0.684	-0.594	-1.157	-1.162	-1.058	-1.142	-1.172	-1.109	-1.178	-0.985
102570	0	0		-0.89	-0.825	-0.825	-0.849	-0.864	-0.901	-0.932	-0.897	-0.553	-0.541	-0.577	-0.603	-0.567	-0.55	-0.503	-0.429	-0.628	-0.63	-0.608	-0.619	-0.634	-0.562	-0.67	-0.501
102703	0	0		-0.175	-0.163	-0.163	-0.149	-0.168	-0.181	-0.187	-0.194	-0.694	-0.689	-0.719	-0.758	-0.708	-0.698	-0.635	-0.64	-0.407	-0.405	-0.395	-0.405	-0.418	-0.396	-0.362	-0.313
103501	0	0		0.029	0.036	0.036	0.043	0.035	0.01	-0.009	0.024	0.234	0.226	0.234	0.18	0.234	0.238	0.215	0.428	-0.443	-0.442	-0.533	-0.443	-0.444	-0.452	-0.5	-0.425
104321	0	0		-0.114	-0.073	-0.073	-0.076	-0.102	-0.159	-0.145	-0.193	-0.548	-0.536	-0.572	-0.583	-0.562	-0.544	-0.515	-0.306	-0.018	-0.009	-0.107	-0.008	-0.03	-0.022	-0.057	0.005
102984	0	0		-0.708	-0.631	-0.631	-0.669	-0.693	-0.788	-0.697	-0.636	0.245	0.254	0.245	0.197	0.231	0.249	0.263	0.455	-0.425	-0.416	-0.676	-0.418	-0.434	-0.601	-0.429	-0.328
104132	0	0		0.162	0.177	0.177	0.177	0.168	0.184	0.16	0.047	-0.815	-0.822	-0.815	-0.845	-0.815	-0.811	-0.829	-0.673	-0.73	-0.713	-0.815	-0.732	-0.74	-0.692	-0.728	-0.598
103621	0	0		0.561	0.59	0.59	0.579	0.562	0.575	0.554	0.601	-0.027	-0.031	-0.027	-0.046	-0.04	-0.025	-0.016	0.156	0.089	0.093	0.072	0.07	0.083	0.099	0.054	0.078
102627	0	0		0.179	0.194	0.194	0.198	0.199	0.146	0.145	0.096	0.52	0.521	0.494	0.498	0.52	0.523	0.529	0.801	-0.302	-0.289	-0.482	-0.317	-0.311	-0.312	-0.348	-0.222
104150	0	0		-0.078	-0.065	-0.065	-0.062	-0.082	-0.067	-0.055	-0.134	-0.989	-0.99	-0.989	-1.011	-0.989	-0.986	-1.001	-0.844	-0.747	-0.742	-0.781	-0.756	-0.755	-0.702	-0.735	-0.607
102625	0	0		0.044	0.062	0.062	0.077	0.055	0.039	0.051	-0.071	0.178	0.184	0.153	0.126	0.178	0.18	0.137	0.36	0.033	0.04	0.022	0.025	0.03	0.07	0.007	0.052
103611	0	0		0.317	0.369	0.369	0.361	0.333	0.216	0.365	0.311	-0.69	-0.687	-0.69	-0.715	-0.704	-0.688	-0.694	-0.514	0.782	0.791	0.576	0.787	0.781	0.726	0.779	0.729
102310	0	0		0.012	0.036	0.036	0.048	0.031	0.017	-0.056	-0.063	-0.874	-0.868	-0.874	-0.918	-0.887	-0.869	-0.802	-0.715	-0.39	-0.38	-0.315	-0.383	-0.397	-0.345	-0.433	-0.316
102216	0	0		-0.55	-0.492	-0.492	-0.509	-0.534	-0.561	-0.589	-0.548	-0.151	-0.148	-0.176	-0.206	-0.165	-0.147	-0.124	0.062	-1.142	-1.12	-1.12	-1.117	-1.156	-1.127	-1.145	-0.896
102820	0	0		0.035	0.075	0.075	0.078	0.04	-0.039	0.043	0.023	-0.43	-0.426	-0.454	-0.485	-0.444	-0.427	-0.401	-0.212	-0.146	-0.132	-0.377	-0.143	-0.157	-0.191	-0.156	-0.092
102968	0	0		-0.018	0.057	0.057	0.026	-0.003	-0.04	-0.013	-0.06	0.27	0.274	0.244	0.243	0.256	0.273	0.29	0.481	-0.988	-0.98	-1.027	-0.959	-1.008	-0.957	-0.989	-0.809
103914	0	0		-0.197	-0.174	-0.174	-0.182	-0.191	-0.219	-0.189	-0.198	-0.347	-0.349	-0.347	-0.366	-0.347	-0.344	-0.339	-0.175	-0.726	-0.719	-0.665	-0.721	-0.739	-0.701	-0.81	-0.614
103521	0	0		0.017	0.032	0.032	0.02	0.024	0.031	-0.045	0.035	-0.748	-0.742	-0.748	-0.765	-0.748	-0.745	-0.778	-0.683	-0.834	-0.837	-0.854	-0.849	-0.843	-0.796	-0.812	-0.686
103616	0	0		-0.792	-0.769	-0.769	-0.755	-0.792	-0.816	-0.798	-0.734	-0.063	-0.069	-0.088	-0.091	-0.063	-0.06	-0.051	0.095	-1.179	-1.184	-1.009	-1.173	-1.19	-1.112	-1.184	-0.96
103487	0	0		-1.199	-1.184	-1.184	-1.172	-1.194	-1.21	-1.214	-1.128	-0.993	-0.998	-0.993	-1.035	-0.993	-0.989	-0.987	-0.986	-0.917	-0.937	-0.78	-0.912	-0.928	-0.862	-0.905	-0.685
103477	0	0		0.123	0.142	0.142	0.155	0.119	0.095	0.171	0.083	-1.254	-1.259	-1.254	-1.297	-1.254	-1.252	-1.226	-1.08	-0.711	-0.697	-0.703	-0.714	-0.724	-0.748	-0.712	-0.569
103369	0	0		-1.182	-1.148	-1.148	-1.142	-1.164	-1.224	-1.184	-1.132	0.603	0.598	0.603	0.583	0.589	0.607	0.637	0.857	-1.35	-1.36	-1.396	-1.329	-1.364	-1.365	-1.385	-1.167
103892	0	0		-0.838	-0.814	-0.814	-0.8	-0.832	-0.878	-0.8	-0.798	-0.218	-0.214	-0.243	-0.246	-0.218	-0.214	-0.21	-0.036	-1.537	-1.542	-1.46	-1.535	-1.551	-1.502	-1.528	-1.273
103026	0	0		-1.191	-1.129	-1.129	-1.156	-1.171	-1.195	-1.201	-1.11	-0.521	-0.515	-0.521	-0.568	-0.535	-0.516	-0.429	-0.392	-1.144	-1.164	-1.005	-1.139	-1.159	-1.087	-1.169	-0.858
103732	0	0		-0.436	-0.401	-0.401	-0.391	-0.415	-0.454	-0.397	-0.389	-0.072	-0.068	-0.097	-0.093	-0.072	-0.068	-0.106	0.183	-0.164	-0.152	-0.141	-0.157	-0.178	-0.105	-0.189	-0.112
103365	0	0		-0.309	-0.276	-0.276	-0.265	-0.289	-0.32	-0.306	-0.336	0.52	0.532	0.496	0.473	0.506	0.524	0.556	0.807	-0.125	-0.108	-0.132	-0.116	-0.139	-0.086	-0.194	-0.101
102990	0	0		-0.613	-0.574	-0.574	-0.572	-0.593	-0.628	-0.605	-0.605	0.229	0.238	0.229	0.162	0.215	0.232	0.246	0.421	-1.118	-1.108	-1.185	-1.11	-1.132	-1.067	-1.115	-0.981
102399	0	0		-0.518	-0.495	-0.495	-0.477	-0.496	-0.562	-0.567	-0.509	-0.523	-0.506	-0.548	-0.553	-0.537	-0.519	-0.466	-0.328	-0.42	-0.405	-0.462	-0.414	-0.429	-0.393	-0.447	-0.303
102441	0	0		-0.427	-0.4	-0.4	-0.387	-0.413	-0.449	-0.442	-0.411	-0.093	-0.076	-0.093	-0.116	-0.106	-0.089	-0.065	0.129	-0.582	-0.582	-0.705	-0.56	-0.594	-0.569	-0.602	-0.496
102457	0	0		-0.932	-0.878	-0.878	-0.93	-0.924	-0.933	-0.971	-0.89	-0.73	-0.735	-0.754	-0.748	-0.73	-0.728	-0.702	-0.546	-0.649	-0.642	-0.619	-0.669	-0.657	-0.593	-0.633	-0.504
102123	0	0		-0.14	-0.101	-0.101	-0.097	-0.119	-0.17	-0.166	-0.125	0.151	0.163	0.126	0.12	0.137	0.154	0.195	0.43	-0.756	-0.744	-0.672	-0.731	-0.772	-0.767	-0.79	-0.607
102100	0	0		-0.74	-0.715	-0.715	-0.7	-0.727	-0.75	-0.713	-0.736	-0.399	-0.394	-0.425	-0.427	-0.413	-0.396	-0.401	-0.24	-0.116	-0.116	-0.109	-0.112	-0.123	-0.087	-0.163	-0.007
103655	0	0		0.259	0.271	0.271	0.288	0.265	0.25	0.247	0.2	-0.529	-0.537	-0.529	-0.579	-0.543	-0.526	-0.458	-0.447	-0.483	-0.478	-0.471	-0.481	-0.492	-0.483	-0.517	-0.341
102221	0	0		-0.414	-0.38	-0.38	-0.376	-0.393	-0.396	-0.429	-0.434	0.005	0.015	-0.019	-0.045	-0.009	0.008	0.032	0.21	-0.226	-0.21	-0.194	-0.221	-0.24	-0.188	-0.318	-0.176
103799	0	0		-0.557	-0.531	-0.531	-0.524	-0.549	-0.536	-0.522	-0.478	-0.3	-0.295	-0.3	-0.314	-0.3	-0.297	-0.244	-0.172	-1.047	-1.057	-0.962	-1.047	-1.055	-0.976	-1.077	-0.945
102021	0	0		-0.776	-0.701	-0.701	-0.735	-0.762	-0.774	-0.791	-0.705	0.209	0.22	0.184	0.169	0.209	0.212	0.225	0.462	-0.966	-0.975	-0.932	-0.935	-0.982	-0.938	-0.983	-0.732
103563	0	0		-0.218	-0.195	-0.195	-0.182	-0.204	-0.222	-0.205	-0.312	-0.555	-0.56	-0.579	-0.579	-0.555	-0.552	-0.532	-0.334	-1.195	-1.195	-1.044	-1.181	-1.208	-1.142	-1.215	-0.981
104323	0	0		-1.076	-1.047	-1.047	-1.031	-1.061	-1.079	-1.073	-0.978	-0.165	-0.163	-0.19	-0.178	-0.165	-0.161	-0.139	0.031	-1.792	-1.799	-1.626	-1.777	-1.813	-1.681	-1.885	-1.478
103024	0	0		-0.608	-0.58	-0.58	-0.568	-0.596	-0.616	-0.615	-0.592	-0.257	-0.254	-0.282	-0.294	-0.271	-0.254	-0.218	-0.059	-1.191	-1.183	-1.083	-1.175	-1.2	-1.145	-1.209	-0.929
104361	0	0		-1.512	-1.495	-1.495	-1.477	-1.505	-1.525	-1.513	-1.483	-0.366	-0.368	-0.391	-0.407	-0.38	-0.362	-0.334	-0.222	-0.752	-0.754	-0.718	-0.74	-0.763	-0.707	-0.805	-0.543
104351	0	0		-1.033	-1.013	-1.013	-0.999	-1.029	-1.077	-1.002	-0.946	-0.232	-0.234	-0.232	-0.241	-0.232	-0.246	-0.233	-0.059	-1.4	-1.405	-1.419	-1.399	-1.414	-1.331	-1.384	-1.216
102125	0	0		-0.993	-0.964	-0.964	-0.966	-0.978	-1.005	-1.009	-0.988	-0.282	-0.272	-0.282	-0.34	-0.282	-0.279	-0.278	-0.052	-1.204	-1.202	-1.132	-1.194	-1.216	-1.136	-1.217	-0.986
101997	0	0		0.228	0.239	0.239	0.246	0.236	0.179	0.269	0.214	-0.44	-0.436	-0.44	-0.477	-0.454	-0.437	-0.439	-0.261	-0.038	-0.031	-0.034	-0.049	-0.04	-0.005	-0.107	0.008
102717	0	0		-1.015	-0.993	-0.993	-0.976	-1	-1.016	-0.988	-0.931	-0.034	-0.031	-0.059	-0.068	-0.049	-0.031	-0.031	0.17	-0.892	-0.884	-0.741	-0.858	-0.912	-0.834	-0.943	-0.663
102393	0	0		0.444	0.473	0.473	0.48	0.469	0.388	0.412	0.326	-0.393	-0.389	-0.418	-0.437	-0.407	-0.389	-0.327	-0.205	0.17	0.179	-0.032	0.176	0.162	0.079	0.165	0.137
104369	0	0		-1.601	-1.569	-1.569	-1.566	-1.581	-1.596	-1.591	-1.534	-0.425	-0.413	-0.449	-0.449	-0.425	-0.421	-0.425	-0.232	-0.798	-0.797	-0.668	-0.78	-0.817	-0.727	-0.862	-0.658
103627	0	0		0.202	0.217	0.217	0.232	0.203	0.151	0.202	0.199	0.085	0.077	0.085	0.05	0.071	0.07	0.095	0.269	-0.637	-0.629	-0.636	-0.638	-0.647	-0.594	-0.619	-0.463
104275	0	0		-0.295	-0.231	-0.231	-0.275	-0.299	-0.358	-0.274	-0.267	-0.889	-0.891	-0.889	-0.898	-0.889	-0.885	-0.926	-0.747	-0.663	-0.659	-0.814	-0.658	-0.677	-0.659	-0.59	-0.46
103340	0	0		-0.619	-0.597	-0.597	-0.587	-0.607	-0.606	-0.615	-0.589	0.541	0.536	0.541	0.535	0.527	0.543	0.599	0.629	-1.058	-1.065	-0.909	-1.037	-1.073	-1.008	-1.096	-0.916
103769	0	0		-0.528	-0.514	-0.514	-0.51	-0.519	-0.509	-0.532	-0.524	-0.683	-0.684	-0.683	-0.705	-0.683	-0.681	-0.671	-0.573	-0.451	-0.457	-0.468	-0.461	-0.452	-0.433	-0.517	-0.398
103699	0	0		-0.449	-0.433	-0.433	-0.435	-0.449	-0.453	-0.439	-0.447	0.221	0.214	0.221	0.183	0.221	0.223	0.222	0.39	-0.479	-0.482	-0.449	-0.495	-0.491	-0.44	-0.504	-0.396
103180	0	0		0.399	0.41	0.41	0.4	0.396	0.395	0.364	0.378	-0.22	-0.22	-0.22	-0.22	-0.22	-0.217	-0.212	-0.136	-0.378	-0.367	-0.414	-0.386	-0.383	-0.353	-0.345	-0.263
104166	0	0		-0.44	-0.425	-0.425	-0.414	-0.436	-0.423	-0.424	-0.426	-0.362	-0.365	-0.388	-0.34	-0.362	-0.36	-0.314	-0.377	-0.942	-0.945	-1.009	-0.947	-0.954	-0.944	-0.877	-0.776
104272	0	0		-0.416	-0.384	-0.384	-0.388	-0.415	-0.425	-0.422	-0.37	-1.712	-1.709	-1.735	-1.765	-1.725	-1.727	-1.641	-1.653	-0.812	-0.817	-0.764	-0.803	-0.824	-0.744	-0.774	-0.584
104095	0	0		0.713	0.723	0.723	0.723	0.716	0.699	0.704	0.626	-0.052	-0.053	-0.052	-0.065	-0.052	-0.064	-0.029	0.001	-0.112	-0.11	-0.277	-0.122	-0.118	-0.152	-0.107	-0.047
102005	0	0		-0.124	-0.1	-0.1	-0.085	-0.111	-0.166	-0.142	-0.08	-0.232	-0.235	-0.232	-0.268	-0.232	-0.23	-0.21	-0.051	-0.373	-0.361	-0.378	-0.356	-0.379	-0.385	-0.443	-0.327
102105	0	0		-0.926	-0.898	-0.898	-0.885	-0.911	-0.933	-0.934	-0.901	-0.848	-0.845	-0.873	-0.879	-0.863	-0.845	-0.835	-0.611	-1.042	-1.034	-1.011	-1.017	-1.056	-0.979	-1.077	-0.785
103918	0	0		-0.53	-0.461	-0.461	-0.496	-0.524	-0.509	-0.522	-0.501	-0.505	-0.504	-0.505	-0.528	-0.505	-0.502	-0.533	-0.307	-1.117	-1.121	-1.023	-1.117	-1.126	-1.057	-1.109	-0.906
102447	0	0		-0.499	-0.479	-0.479	-0.472	-0.487	-0.527	-0.54	-0.439	-0.513	-0.512	-0.539	-0.56	-0.513	-0.509	-0.495	-0.335	-0.548	-0.543	-0.635	-0.539	-0.563	-0.53	-0.583	-0.408
102998	0	0		-1.139	-1.061	-1.061	-1.101	-1.127	-1.137	-1.132	-1.076	0.351	0.365	0.351	0.303	0.337	0.356	0.365	0.564	-1.623	-1.64	-1.424	-1.597	-1.647	-1.542	-1.581	-1.318
103539	0	0		-0.768	-0.737	-0.737	-0.731	-0.762	-0.78	-0.785	-0.723	0.442	0.444	0.442	0.43	0.442	0.446	0.403	0.607	-1.169	-1.163	-1.083	-1.133	-1.186	-1.143	-1.171	-0.975
104414	0	0		0.427	0.445	0.445	0.46	0.432	0.369	0.431	0.353	-1.141	-1.146	-1.165	-1.167	-1.141	-1.15	-1.107	-0.968	0.317	0.323	0.197	0.312	0.307	0.278	0.314	0.321
103689	0	0		-0.258	-0.238	-0.238	-0.254	-0.256	-0.258	-0.268	-0.191	-0.688	-0.689	-0.688	-0.707	-0.688	-0.686	-0.686	-0.578	-0.589	-0.594	-0.599	-0.608	-0.594	-0.544	-0.619	-0.531
103146	0	0		-0.649	-0.609	-0.609	-0.608	-0.629	-0.658	-0.655	-0.629	-0.105	-0.093	-0.129	-0.136	-0.119	-0.102	-0.069	0.137	-0.414	-0.402	-0.362	-0.406	-0.433	-0.358	-0.442	-0.277
102023	0	0		0.104	0.161	0.161	0.149	0.115	0.069	0.057	0.118	-0.026	-0.019	-0.026	-0.039	-0.039	-0.022	0.019	0.252	-0.539	-0.529	-0.523	-0.539	-0.547	-0.511	-0.594	-0.414
103219	0	0		-0.601	-0.525	-0.525	-0.558	-0.587	-0.625	-0.565	-0.559	-1.384	-1.376	-1.408	-1.439	-1.398	-1.381	-1.361	-1.162	-0.652	-0.653	-0.589	-0.641	-0.67	-0.601	-0.662	-0.42
104126	0	0		0.017	0.034	0.034	0.039	0.021	-0.014	0.031	0.047	0.367	0.364	0.367	0.353	0.354	0.369	0.401	0.455	-0.083	-0.088	-0.208	-0.102	-0.092	-0.141	-0.114	-0.057
104262	0	0		0.259	0.275	0.275	0.272	0.261	0.27	0.277	0.246	-1.272	-1.274	-1.272	-1.273	-1.272	-1.27	-1.286	-1.177	-0.27	-0.265	-0.289	-0.291	-0.269	-0.249	-0.317	-0.236
103663	0	0		-0.53	-0.515	-0.515	-0.51	-0.523	-0.53	-0.512	-0.544	-0.145	-0.152	-0.145	-0.184	-0.145	-0.142	-0.126	-0.044	-0.572	-0.565	-0.59	-0.577	-0.583	-0.555	-0.59	-0.446
103343	0	0		-0.694	-0.625	-0.625	-0.653	-0.694	-0.703	-0.637	-0.664	-0.473	-0.467	-0.498	-0.529	-0.487	-0.47	-0.446	-0.32	-0.771	-0.786	-0.669	-0.753	-0.78	-0.711	-0.804	-0.545
102342	0	0		-0.568	-0.55	-0.55	-0.546	-0.566	-0.564	-0.591	-0.528	-0.966	-0.962	-0.966	-1.002	-0.966	-0.962	-0.948	-0.72	-0.504	-0.5	-0.453	-0.506	-0.519	-0.448	-0.537	-0.416
103186	0	0		-0.673	-0.648	-0.648	-0.649	-0.661	-0.674	-0.625	-0.615	-0.378	-0.383	-0.378	-0.413	-0.392	-0.391	-0.354	-0.194	-0.368	-0.36	-0.309	-0.375	-0.38	-0.365	-0.432	-0.308
102669	0	0		-0.207	-0.181	-0.181	-0.179	-0.196	-0.244	-0.235	-0.231	-0.149	-0.143	-0.173	-0.17	-0.163	-0.146	-0.104	0.141	0	0.011	0.016	0.01	-0.01	0.007	-0.041	0.039
103748	0	0		-0.63	-0.616	-0.616	-0.611	-0.624	-0.604	-0.599	-0.609	-0.635	-0.637	-0.635	-0.641	-0.635	-0.633	-0.621	-0.497	-0.732	-0.731	-0.784	-0.735	-0.742	-0.696	-0.772	-0.633
103541	0	0		-0.549	-0.527	-0.527	-0.509	-0.548	-0.588	-0.512	-0.413	-0.685	-0.686	-0.685	-0.732	-0.685	-0.683	-0.681	-0.498	-0.568	-0.573	-0.513	-0.566	-0.574	-0.514	-0.599	-0.419
102043	0	0		0.645	0.656	0.656	0.665	0.657	0.63	0.654	0.609	-0.105	-0.094	-0.131	-0.141	-0.105	-0.103	-0.133	0.148	-0.057	-0.046	-0.089	-0.08	-0.062	-0.025	-0.134	0.003
102061	0	0		-1.156	-1.125	-1.125	-1.121	-1.144	-1.163	-1.15	-1.056	0.14	0.144	0.14	0.1	0.14	0.143	0.147	0.353	-1.272	-1.273	-1.174	-1.248	-1.287	-1.232	-1.261	-0.945
103674	0	0		-0.735	-0.713	-0.713	-0.694	-0.736	-0.73	-0.673	-0.636	-0.606	-0.608	-0.606	-0.636	-0.62	-0.603	-0.567	-0.441	-0.987	-0.986	-0.941	-0.983	-0.991	-0.955	-1.085	-0.85
102333	0	0		-0.431	-0.415	-0.415	-0.405	-0.409	-0.445	-0.421	-0.358	-1.048	-1.042	-1.048	-1.089	-1.048	-1.044	-1.024	-0.891	-0.746	-0.752	-0.773	-0.754	-0.762	-0.727	-0.787	-0.61
104276	0	0		0.25	0.309	0.309	0.256	0.259	0.21	0.245	0.26	-1.515	-1.516	-1.515	-1.518	-1.515	-1.53	-1.522	-1.408	-0.518	-0.511	-0.511	-0.541	-0.523	-0.509	-0.482	-0.402
103771	0	0		0.328	0.337	0.337	0.36	0.337	0.278	0.334	0.331	-0.185	-0.187	-0.185	-0.199	-0.185	-0.182	-0.163	-0.064	-0.2	-0.204	-0.277	-0.203	-0.208	-0.169	-0.223	-0.155
103145	0	0		-0.92	-0.855	-0.855	-0.882	-0.911	-0.928	-0.877	-0.87	0.109	0.106	0.085	0.08	0.095	0.113	0.194	0.368	-0.967	-0.968	-0.852	-0.94	-0.987	-0.904	-0.99	-0.725
102467	0	0		0.113	0.178	0.178	0.144	0.134	0.138	0.07	0.088	-0.968	-0.965	-0.993	-1.009	-0.968	-0.982	-0.942	-0.742	-1.136	-1.136	-1.177	-1.127	-1.151	-1.066	-1.139	-0.909
102011	0	0		-1.222	-1.191	-1.191	-1.189	-1.214	-1.229	-1.239	-1.168	0.038	0.038	0.013	-0.02	0.024	0.041	0.126	0.231	-1.423	-1.438	-1.241	-1.395	-1.442	-1.345	-1.442	-1.185
102217	0	0		0.123	0.154	0.154	0.168	0.142	0.107	0.123	0.134	0.604	0.619	0.58	0.567	0.591	0.607	0.671	0.859	-0.151	-0.137	-0.199	-0.146	-0.16	-0.135	-0.151	-0.116
102687	0	0		0.434	0.462	0.462	0.474	0.449	0.339	0.442	0.45	0.382	0.378	0.382	0.317	0.368	0.386	0.421	0.52	-0.328	-0.314	-0.425	-0.32	-0.336	-0.448	-0.344	-0.289
103004	0	0		-0.733	-0.666	-0.666	-0.692	-0.722	-0.736	-0.736	-0.673	-0.282	-0.273	-0.306	-0.33	-0.296	-0.279	-0.239	-0.083	-0.873	-0.871	-0.76	-0.844	-0.892	-0.802	-0.9	-0.667
103617	0	0		0.399	0.418	0.418	0.429	0.411	0.378	0.381	0.374	-0.135	-0.138	-0.135	-0.178	-0.149	-0.132	-0.082	0.098	-0.291	-0.284	-0.418	-0.293	-0.297	-0.344	-0.293	-0.222
103856	0	0		-0.672	-0.605	-0.605	-0.632	-0.665	-0.665	-0.696	-0.663	-1.232	-1.234	-1.256	-1.236	-1.232	-1.229	-1.22	-1.06	-0.423	-0.43	-0.366	-0.422	-0.438	-0.358	-0.451	-0.281
103904	0	0		0.383	0.406	0.406	0.409	0.391	0.37	0.384	0.329	0.623	0.615	0.623	0.614	0.623	0.628	0.658	0.697	0.279	0.288	0.104	0.272	0.276	0.225	0.298	0.281
102109	0	0		-0.501	-0.432	-0.432	-0.456	-0.495	-0.522	-0.474	-0.486	-0.109	-0.113	-0.109	-0.136	-0.123	-0.106	-0.108	0.149	-0.195	-0.181	-0.189	-0.187	-0.211	-0.23	-0.239	-0.106
102035	0	0		-0.638	-0.573	-0.573	-0.615	-0.624	-0.626	-0.592	-0.574	-1.271	-1.254	-1.295	-1.299	-1.271	-1.267	-1.266	-1.06	-0.958	-0.974	-0.993	-0.947	-0.969	-0.895	-0.957	-0.748
103567	0	0		0.127	0.145	0.145	0.168	0.129	0.102	0.138	0.147	-0.439	-0.446	-0.439	-0.446	-0.439	-0.436	-0.432	-0.232	-0.57	-0.565	-0.6	-0.57	-0.573	-0.526	-0.632	-0.493
103859	0	0		-0.321	-0.298	-0.298	-0.289	-0.32	-0.316	-0.307	-0.297	0.3	0.293	0.275	0.29	0.286	0.304	0.359	0.522	-1.22	-1.219	-1.165	-1.2	-1.239	-1.153	-1.231	-1.017
102491	0	0		-0.923	-0.9	-0.9	-0.884	-0.916	-0.926	-0.937	-0.899	-0.023	-0.019	-0.047	-0.1	-0.037	-0.019	0.013	0.124	-1.241	-1.234	-1.143	-1.217	-1.257	-1.155	-1.305	-1.035
104359	0	0		-1.387	-1.313	-1.313	-1.352	-1.374	-1.39	-1.403	-1.344	-0.573	-0.569	-0.597	-0.607	-0.587	-0.569	-0.553	-0.409	-0.926	-0.939	-0.79	-0.897	-0.946	-0.864	-0.973	-0.734
104264	0	0		-0.325	-0.31	-0.31	-0.302	-0.324	-0.355	-0.296	-0.31	-0.182	-0.187	-0.182	-0.176	-0.182	-0.18	-0.191	-0.095	-0.682	-0.679	-0.708	-0.683	-0.691	-0.644	-0.699	-0.571
104118	0	0		-0.203	-0.177	-0.177	-0.187	-0.203	-0.241	-0.222	-0.137	-0.843	-0.844	-0.843	-0.85	-0.843	-0.841	-0.853	-0.705	-0.676	-0.684	-0.655	-0.692	-0.682	-0.635	-0.702	-0.553
103409	0	0		-0.606	-0.587	-0.587	-0.586	-0.608	-0.624	-0.575	-0.524	-0.899	-0.901	-0.899	-0.902	-0.899	-0.896	-0.893	-0.808	-0.985	-0.981	-1.017	-0.993	-0.999	-0.943	-0.925	-0.798
103463	0	0		-1.251	-1.231	-1.231	-1.213	-1.238	-1.255	-1.263	-1.244	-1.1	-1.106	-1.124	-1.157	-1.114	-1.097	-1.022	-0.975	-0.817	-0.816	-0.659	-0.809	-0.828	-0.766	-0.827	-0.671
102165	0	0		-1.257	-1.185	-1.185	-1.217	-1.239	-1.265	-1.204	-1.192	0.228	0.237	0.228	0.18	0.213	0.23	0.273	0.443	-0.631	-0.627	-0.541	-0.602	-0.646	-0.62	-0.643	-0.467
102126	0	0		-0.864	-0.786	-0.786	-0.822	-0.844	-0.9	-0.872	-0.78	0.334	0.343	0.309	0.264	0.32	0.337	0.355	0.599	-1.011	-1.01	-1.062	-1.004	-1.024	-1.015	-1.041	-0.778
102218	0	0		-0.983	-0.917	-0.917	-0.96	-0.975	-1.004	-0.962	-0.92	-0.457	-0.454	-0.457	-0.496	-0.457	-0.455	-0.462	-0.312	-0.94	-0.93	-0.913	-0.941	-0.954	-0.938	-0.905	-0.789
104360	0	0		-1.18	-1.147	-1.147	-1.145	-1.167	-1.157	-1.149	-1.14	-0.544	-0.545	-0.569	-0.572	-0.558	-0.541	-0.498	-0.293	-0.688	-0.676	-0.671	-0.678	-0.702	-0.652	-0.728	-0.536
103691	0	0		0.363	0.382	0.382	0.384	0.381	0.329	0.352	0.333	-0.421	-0.428	-0.421	-0.478	-0.435	-0.419	-0.392	-0.234	-0.14	-0.137	-0.152	-0.132	-0.143	-0.127	-0.187	-0.062
103607	0	0		-0.729	-0.713	-0.713	-0.698	-0.728	-0.722	-0.66	-0.664	-1.23	-1.233	-1.255	-1.246	-1.244	-1.227	-1.184	-1.134	-1.31	-1.32	-1.292	-1.321	-1.314	-1.245	-1.397	-1.151
48073	0	0	0	0.861	0.921	0.921	0.891	0.872	0.77	0.894	0.869	-1	-0.992	-1.024	-1.027	-1.014	-0.995	-0.917	-0.774	-0.198	-0.191	-0.389	-0.183	-0.209	-0.273	-0.23	-0.155
48074	0	0		0.877	0.926	0.926	0.903	0.883	0.867	0.83	0.943	-1.52	-1.523	-1.545	-1.537	-1.52	-1.517	-1.503	-1.349	-0.675	-0.678	-0.641	-0.675	-0.686	-0.609	-0.649	-0.511
48054	0	0		0.86	0.862	0.862	0.846	0.866	0.876	0.845	0.807	-0.93	-0.933	-0.93	-0.928	-0.93	-0.928	-0.917	-0.707	-0.499	-0.492	-0.481	-0.505	-0.5	-0.459	-0.509	-0.377
48075	0	0		0.763	0.784	0.784	0.771	0.769	0.739	0.684	0.669	-1.204	-1.195	-1.204	-1.216	-1.204	-1.2	-1.236	-0.992	-0.302	-0.305	-0.277	-0.309	-0.314	-0.257	-0.334	-0.233
48059	0	0		0.933	0.947	0.947	0.936	0.94	0.914	0.855	0.91	-1.71	-1.708	-1.71	-1.715	-1.71	-1.723	-1.673	-1.516	-0.558	-0.553	-0.525	-0.57	-0.57	-0.506	-0.605	-0.436
48066	0	0		0.856	0.881	0.881	0.867	0.87	0.844	0.824	0.743	-0.762	-0.77	-0.762	-0.762	-0.762	-0.759	-0.787	-0.559	-0.476	-0.456	-0.456	-0.474	-0.487	-0.42	-0.497	-0.468
48060	0	0		1.058	1.127	1.127	1.088	1.07	1.024	0.992	1.094	-0.711	-0.705	-0.735	-0.721	-0.711	-0.708	-0.675	-0.411	-1.238	-1.233	-1.19	-1.235	-1.252	-1.149	-1.22	-1.027
48077	0	0		0.97	0.989	0.989	0.973	0.975	0.957	0.975	1.014	-1.306	-1.312	-1.33	-1.315	-1.306	-1.304	-1.281	-1.129	-0.89	-0.889	-0.843	-0.905	-0.892	-0.833	-0.875	-0.735
48082	0	0		0.775	0.847	0.847	0.792	0.778	0.672	0.718	0.828	-0.192	-0.2	-0.217	-0.218	-0.192	-0.188	-0.181	0.037	0.259	0.265	0.045	0.261	0.254	0.153	0.234	0.228
48078	0	0		0.962	0.981	0.981	0.954	0.97	0.945	0.969	0.945	-1.396	-1.393	-1.396	-1.402	-1.396	-1.393	-1.404	-1.231	-0.666	-0.654	-0.691	-0.682	-0.67	-0.645	-0.687	-0.615
48071	0	0		0.999	1.051	1.051	1.006	1.005	0.892	0.976	1.067	-1.037	-1.045	-1.037	-1.038	-1.037	-1.034	-1.039	-0.83	-0.271	-0.271	-0.354	-0.268	-0.276	-0.306	-0.288	-0.225
48201	0	0		-1.055	-0.987	-0.987	-1.029	-1.047	-1.029	-1.033	-1.053	-1.339	-1.341	-1.339	-1.343	-1.339	-1.353	-1.342	-1.145	-0.363	-0.362	-0.324	-0.365	-0.373	-0.3	-0.351	-0.257
48202	0	0	0	-0.88	-0.796	-0.796	-0.851	-0.862	-0.905	-0.872	-0.807	-0.746	-0.746	-0.771	-0.761	-0.746	-0.76	-0.716	-0.476	-0.909	-0.921	-0.877	-0.905	-0.91	-1.021	-0.933	-0.714
48203	0	0		-0.823	-0.75	-0.75	-0.79	-0.809	-0.863	-0.749	-0.86	-1.249	-1.241	-1.249	-1.26	-1.249	-1.246	-1.235	-1.088	-0.7	-0.714	-0.652	-0.691	-0.708	-0.632	-0.79	-0.605
48206	0	0	0	-0.86	-0.8	-0.8	-0.856	-0.854	-0.895	-0.838	-0.779	-1.044	-1.049	-1.069	-1.045	-1.044	-1.042	-1.034	-0.848	-0.624	-0.63	-0.607	-0.635	-0.638	-0.582	-0.642	-0.569
48209	0	0		-0.788	-0.718	-0.718	-0.775	-0.782	-0.832	-0.79	-0.723	-1.567	-1.565	-1.567	-1.573	-1.567	-1.581	-1.531	-1.341	-0.428	-0.436	-0.418	-0.42	-0.442	-0.463	-0.458	-0.344
48210	0	0		-0.897	-0.833	-0.833	-0.886	-0.891	-0.958	-0.894	-0.889	-1.242	-1.243	-1.242	-1.248	-1.242	-1.24	-1.247	-1.011	-1.156	-1.17	-1.12	-1.138	-1.175	-1.108	-1.219	-0.961
48211	0	0		-0.871	-0.861	-0.861	-0.877	-0.87	-0.888	-0.859	-0.893	-0.884	-0.884	-0.884	-0.89	-0.884	-0.882	-0.904	-0.776	-0.473	-0.471	-0.544	-0.497	-0.473	-0.453	-0.511	-0.424
48212	0	0		-0.833	-0.763	-0.763	-0.829	-0.822	-0.89	-0.816	-0.831	-1.73	-1.73	-1.73	-1.736	-1.73	-1.744	-1.715	-1.552	-0.855	-0.855	-0.781	-0.875	-0.86	-0.779	-0.873	-0.737
48213	0	0		-0.96	-0.881	-0.881	-0.933	-0.946	-0.936	-0.934	-0.877	-1.697	-1.698	-1.72	-1.703	-1.697	-1.695	-1.671	-1.491	-0.696	-0.7	-0.665	-0.692	-0.702	-0.616	-0.696	-0.57
48197	0	0		-1.133	-1.113	-1.113	-1.114	-1.126	-1.162	-1.101	-1.11	-1.1	-1.095	-1.124	-1.105	-1.1	-1.096	-1.099	-0.915	-0.429	-0.428	-0.368	-0.422	-0.446	-0.383	-0.518	-0.376
48205	0	0		-0.993	-0.918	-0.918	-0.973	-0.986	-1.018	-0.98	-0.945	-1.484	-1.489	-1.507	-1.49	-1.484	-1.479	-1.463	-1.364	-0.159	-0.161	-0.145	-0.154	-0.174	-0.11	-0.206	-0.156
48198	0	0	0	-0.935	-0.862	-0.862	-0.92	-0.93	-0.958	-0.895	-0.872	-1.242	-1.245	-1.265	-1.268	-1.242	-1.237	-1.215	-1.048	-0.456	-0.457	-0.397	-0.437	-0.467	-0.421	-0.555	-0.44
48204	0	0		-0.819	-0.752	-0.752	-0.809	-0.812	-0.842	-0.802	-0.737	-1.433	-1.423	-1.458	-1.44	-1.433	-1.431	-1.409	-1.229	-0.673	-0.67	-0.68	-0.688	-0.67	-0.626	-0.79	-0.597
48199	0	0		-0.706	-0.648	-0.648	-0.69	-0.7	-0.755	-0.723	-0.658	-1.117	-1.114	-1.141	-1.14	-1.117	-1.114	-1.129	-0.966	-0.527	-0.53	-0.455	-0.525	-0.535	-0.471	-0.549	-0.485
48215	0	0		-0.79	-0.72	-0.72	-0.774	-0.774	-0.819	-0.807	-0.761	-1.244	-1.245	-1.268	-1.254	-1.244	-1.241	-1.179	-0.966	-0.784	-0.79	-0.728	-0.758	-0.794	-0.723	-0.841	-0.617
56324	0	0		-1.078	-1.013	-1.013	-1.046	-1.057	-1.109	-1.107	-1.062	-1.115	-1.115	-1.139	-1.136	-1.115	-1.129	-1.084	-0.873	-0.656	-0.669	-0.611	-0.648	-0.666	-0.589	-0.723	-0.562
56317	0	0		0.133	0.163	0.163	0.158	0.145	0.08	0.11	0.14	-0.935	-0.934	-0.959	-0.955	-0.935	-0.932	-0.909	-0.738	-0.526	-0.515	-0.46	-0.513	-0.544	-0.492	-0.57	-0.411
56320	0	0		-0.751	-0.68	-0.68	-0.713	-0.738	-0.757	-0.72	-0.706	-0.958	-0.952	-0.983	-0.989	-0.972	-0.955	-0.925	-0.879	-1.072	-1.093	-0.946	-1.039	-1.091	-1.009	-1.107	-0.881
56315	0	0		-0.883	-0.847	-0.847	-0.85	-0.868	-0.888	-0.852	-0.822	-0.72	-0.711	-0.744	-0.756	-0.734	-0.717	-0.711	-0.454	-0.945	-0.941	-0.812	-0.92	-0.965	-0.884	-0.975	-0.836
56341	0	0		-0.322	-0.268	-0.268	-0.293	-0.31	-0.305	-0.365	-0.403	-0.407	-0.403	-0.433	-0.424	-0.407	-0.404	-0.399	-0.206	-0.395	-0.389	-0.42	-0.398	-0.404	-0.414	-0.394	-0.335
56343	0	0		1.196	1.22	1.22	1.23	1.208	1.088	1.145	1.164	-0.765	-0.756	-0.79	-0.779	-0.765	-0.762	-0.771	-0.624	0.332	0.336	0.165	0.343	0.321	0.27	0.251	0.323
56351	0	0	0	-0.931	-0.893	-0.893	-0.896	-0.925	-0.912	-0.907	-0.956	-0.754	-0.754	-0.778	-0.798	-0.754	-0.751	-0.735	-0.613	-1.15	-1.149	-1.015	-1.137	-1.159	-1.113	-1.207	-0.912
56353	0	0		-1.18	-1.11	-1.11	-1.144	-1.166	-1.197	-1.155	-1.09	-0.752	-0.738	-0.776	-0.793	-0.752	-0.748	-0.727	-0.606	-1.598	-1.617	-1.453	-1.58	-1.613	-1.492	-1.538	-1.292
56354	0	0		-0.888	-0.817	-0.817	-0.856	-0.868	-0.891	-0.925	-0.818	-0.17	-0.158	-0.195	-0.221	-0.184	-0.167	-0.112	0.035	-1.077	-1.083	-0.975	-1.053	-1.093	-1.022	-1.095	-0.865
56357	0	0		-0.02	0	0	-0.001	-0.001	-0.049	-0.015	-0.093	-0.949	-0.944	-0.972	-0.949	-0.949	-0.97	-0.913	-0.77	0.199	0.203	0.181	0.193	0.194	0.206	0.208	0.225
56367	0	0		-0.732	-0.694	-0.694	-0.704	-0.711	-0.737	-0.732	-0.735	-0.484	-0.475	-0.508	-0.552	-0.484	-0.48	-0.49	-0.252	-1.159	-1.147	-0.996	-1.145	-1.169	-1.079	-1.145	-0.969
56368	0	0		-0.97	-0.894	-0.894	-0.941	-0.949	-0.987	-0.969	-0.908	-0.771	-0.778	-0.795	-0.82	-0.785	-0.785	-0.695	-0.474	-0.941	-0.934	-0.833	-0.927	-0.96	-0.915	-0.97	-0.768
56372	0	0		-0.247	-0.218	-0.218	-0.204	-0.225	-0.253	-0.278	-0.261	-0.16	-0.148	-0.185	-0.221	-0.174	-0.156	-0.125	0.076	-1.124	-1.116	-1.024	-1.114	-1.136	-1.039	-1.097	-0.899
56359	0	0		-0.963	-0.891	-0.891	-0.933	-0.951	-0.995	-0.941	-0.919	-0.512	-0.504	-0.537	-0.55	-0.526	-0.526	-0.47	-0.307	-0.899	-0.907	-0.796	-0.885	-0.912	-0.876	-0.929	-0.752
56360	0	0		-1.092	-1.017	-1.017	-1.055	-1.072	-1.119	-1.077	-1.008	0.125	0.134	0.1	0.06	0.111	0.128	0.18	0.308	-0.955	-0.955	-0.872	-0.952	-0.965	-0.919	-0.935	-0.726
56375	0	0		-0.654	-0.616	-0.616	-0.618	-0.633	-0.655	-0.662	-0.71	-1.311	-1.301	-1.334	-1.386	-1.326	-1.308	-1.239	-1.17	-0.934	-0.921	-0.807	-0.91	-0.947	-0.876	-0.944	-0.707
58684	0	0		-0.418	-0.348	-0.348	-0.412	-0.41	-0.442	-0.446	-0.418	-1.638	-1.643	-1.662	-1.676	-1.638	-1.636	-1.639	-1.45	-0.236	-0.236	-0.258	-0.231	-0.246	-0.213	-0.278	-0.159
58685	0	0		0.504	0.566	0.566	0.521	0.526	0.465	0.488	0.534	-1.197	-1.194	-1.197	-1.244	-1.21	-1.193	-1.177	-1.042	-0.339	-0.335	-0.328	-0.315	-0.356	-0.382	-0.38	-0.3
58686	0	0		0.613	0.673	0.673	0.628	0.615	0.531	0.576	0.611	-1.051	-1.059	-1.076	-1.055	-1.051	-1.047	-0.984	-0.897	-0.048	-0.052	-0.146	-0.045	-0.056	-0.117	-0.093	-0.032
58687	0	0		-0.06	0.021	0.021	-0.025	-0.044	-0.084	-0.049	-0.085	-1.393	-1.398	-1.416	-1.416	-1.393	-1.39	-1.376	-1.216	-0.281	-0.282	-0.213	-0.263	-0.3	-0.235	-0.345	-0.196
58688	0	0		-0.185	-0.115	-0.115	-0.154	-0.173	-0.195	-0.153	-0.175	-1.099	-1.101	-1.122	-1.12	-1.112	-1.095	-1.057	-0.889	-0.741	-0.751	-0.7	-0.71	-0.759	-0.698	-0.783	-0.656
58690	0	0		-0.846	-0.772	-0.772	-0.81	-0.84	-0.845	-0.823	-0.831	-0.673	-0.678	-0.698	-0.707	-0.673	-0.67	-0.646	-0.533	-0.765	-0.791	-0.685	-0.739	-0.784	-0.69	-0.776	-0.685
58691	0	0		-0.01	0.025	0.025	0.017	-0.003	-0.041	0.001	0.07	-1.737	-1.737	-1.759	-1.755	-1.751	-1.733	-1.692	-1.619	-0.211	-0.205	-0.189	-0.198	-0.227	-0.159	-0.282	-0.197
58692	0	0	0	-0.836	-0.801	-0.801	-0.801	-0.83	-0.84	-0.817	-0.749	-1.214	-1.217	-1.238	-1.26	-1.214	-1.21	-1.211	-0.959	-1.003	-0.993	-0.916	-0.986	-1.02	-0.959	-1.104	-0.904
58699	0	0		-0.57	-0.505	-0.505	-0.542	-0.56	-0.567	-0.503	-0.537	-1.734	-1.736	-1.758	-1.765	-1.734	-1.731	-1.726	-1.667	-0.174	-0.177	-0.134	-0.168	-0.177	-0.129	-0.227	-0.083
58700	0	0		-0.543	-0.471	-0.471	-0.524	-0.527	-0.563	-0.561	-0.474	-1.205	-1.21	-1.229	-1.207	-1.205	-1.202	-1.2	-1.01	-1.232	-1.243	-1.29	-1.204	-1.252	-1.164	-1.2	-1.08
192887	0	0		0.176	0.194	0.194	0.205	0.192	0.145	0.147	0.128	0.183	0.181	0.183	0.139	0.17	0.187	0.255	0.439	0.071	0.07	0.008	0.07	0.063	-0.031	0.048	0.114
192531	0	0		-0.862	-0.838	-0.838	-0.834	-0.847	-0.891	-0.863	-0.785	0.307	0.313	0.283	0.254	0.293	0.293	0.36	0.485	-1.507	-1.505	-1.385	-1.49	-1.517	-1.454	-1.522	-1.226
192520	0	0		-1.277	-1.202	-1.202	-1.237	-1.266	-1.277	-1.251	-1.188	0.586	0.585	0.56	0.535	0.572	0.59	0.647	0.795	-1.299	-1.31	-1.181	-1.286	-1.316	-1.238	-1.331	-1.083
193406	0	0		-1.14	-1.067	-1.067	-1.109	-1.121	-1.138	-1.141	-1.149	0.167	0.179	0.143	0.135	0.153	0.171	0.196	0.432	-0.571	-0.573	-0.512	-0.546	-0.588	-0.514	-0.647	-0.396
193461	0	0		-0.253	-0.228	-0.228	-0.212	-0.246	-0.282	-0.223	-0.241	0.556	0.549	0.556	0.493	0.542	0.558	0.581	0.776	-0.068	-0.057	-0.069	-0.049	-0.08	-0.08	-0.135	-0.074
194480	0	0		-0.385	-0.354	-0.354	-0.348	-0.38	-0.427	-0.325	-0.345	-0.142	-0.145	-0.142	-0.178	-0.142	-0.14	-0.115	0.017	-0.631	-0.627	-0.57	-0.624	-0.641	-0.585	-0.709	-0.617
194004	0	0		-0.461	-0.434	-0.434	-0.436	-0.449	-0.5	-0.446	-0.421	0.004	-0.005	0.004	-0.045	-0.009	0.007	0.047	0.152	-0.785	-0.773	-0.768	-0.803	-0.792	-0.731	-0.83	-0.735
194065	0	0		-0.869	-0.809	-0.809	-0.835	-0.861	-0.885	-0.835	-0.809	0.251	0.254	0.251	0.195	0.237	0.254	0.278	0.454	-0.384	-0.385	-0.333	-0.369	-0.402	-0.327	-0.388	-0.224
194466	0	0		0.121	0.173	0.173	0.156	0.128	0.09	0.144	0.184	0.467	0.468	0.467	0.407	0.454	0.471	0.506	0.603	-0.185	-0.186	-0.233	-0.184	-0.19	-0.236	-0.184	-0.123
193922	0	0		0.075	0.133	0.133	0.119	0.097	0.042	0.093	0.105	0.607	0.608	0.607	0.558	0.593	0.61	0.642	0.777	-0.954	-0.953	-1.017	-0.947	-0.962	-0.952	-0.972	-0.837
192480	0	0		-0.817	-0.8	-0.8	-0.78	-0.8	-0.833	-0.814	-0.809	0.018	0.011	0.018	-0.018	0.004	0.021	0.061	0.175	-0.899	-0.884	-0.802	-0.889	-0.91	-0.828	-0.943	-0.657
194129	0	0		-0.633	-0.556	-0.556	-0.596	-0.612	-0.665	-0.659	-0.607	0.308	0.316	0.284	0.255	0.294	0.294	0.362	0.592	-0.52	-0.515	-0.454	-0.495	-0.537	-0.5	-0.545	-0.446
194577	0	0		-1.092	-1.028	-1.028	-1.058	-1.08	-1.102	-1.13	-1.032	1.028	1.027	1.028	0.977	1.014	1.031	1.074	1.231	-0.826	-0.81	-0.763	-0.787	-0.845	-0.755	-0.83	-0.665
192452	0	0		-0.516	-0.501	-0.501	-0.511	-0.507	-0.572	-0.601	-0.487	-0.094	-0.098	-0.119	-0.115	-0.094	-0.108	-0.076	0.02	-0.653	-0.642	-0.646	-0.657	-0.662	-0.678	-0.653	-0.573
194024	0	0		-0.124	-0.056	-0.056	-0.095	-0.102	-0.183	-0.159	-0.081	0.533	0.528	0.533	0.509	0.519	0.519	0.559	0.741	-0.311	-0.303	-0.33	-0.31	-0.319	-0.477	-0.313	-0.239
194483	0	0		-0.139	-0.075	-0.075	-0.099	-0.123	-0.205	-0.211	-0.183	-0.014	-0.007	-0.038	-0.083	-0.028	-0.01	0.034	0.257	-0.186	-0.186	-0.213	-0.17	-0.192	-0.192	-0.244	-0.088
192461	0	0		-0.081	-0.021	-0.021	-0.079	-0.07	-0.136	-0.125	-0.063	0.01	0.004	-0.015	-0.022	0.01	-0.004	0.018	0.316	-0.73	-0.726	-0.73	-0.724	-0.744	-0.756	-0.775	-0.596
194068	0	0		0.328	0.352	0.352	0.374	0.339	0.269	0.318	0.309	0.873	0.881	0.873	0.832	0.86	0.876	0.899	1.077	-0.302	-0.282	-0.388	-0.284	-0.31	-0.4	-0.341	-0.266
192481	0	0		-1.184	-1.113	-1.113	-1.153	-1.165	-1.226	-1.217	-1.162	0.641	0.651	0.616	0.598	0.628	0.645	0.653	0.902	-1.348	-1.356	-1.286	-1.332	-1.359	-1.38	-1.4	-1.085
194071	0	0		-0.824	-0.767	-0.767	-0.787	-0.816	-0.844	-0.786	-0.774	0.582	0.583	0.582	0.536	0.569	0.585	0.605	0.722	-0.804	-0.795	-0.745	-0.785	-0.813	-0.738	-0.86	-0.581
193932	0	0		-0.176	-0.168	-0.168	-0.173	-0.174	-0.197	-0.209	-0.154	0.194	0.19	0.194	0.182	0.194	0.199	0.182	0.343	-0.545	-0.55	-0.622	-0.563	-0.552	-0.533	-0.584	-0.475
192525	0	0		-0.801	-0.782	-0.782	-0.763	-0.788	-0.824	-0.754	-0.749	0.704	0.705	0.704	0.658	0.69	0.707	0.743	0.884	-1.232	-1.216	-1.164	-1.208	-1.25	-1.226	-1.266	-1.053
192522	0	0		-0.153	-0.098	-0.098	-0.119	-0.144	-0.183	-0.136	-0.118	-0.132	-0.142	-0.132	-0.185	-0.146	-0.128	-0.081	0.069	-0.452	-0.453	-0.452	-0.44	-0.463	-0.504	-0.439	-0.327
192482	0	0		-0.717	-0.647	-0.647	-0.687	-0.697	-0.776	-0.682	-0.712	0.775	0.769	0.75	0.747	0.761	0.761	0.826	1.068	-1.017	-1.019	-0.984	-0.998	-1.033	-1.068	-1.018	-0.814
194475	0	0		0.491	0.5	0.5	0.498	0.51	0.45	0.498	0.518	0.28	0.275	0.28	0.262	0.28	0.266	0.286	0.435	-0.087	-0.084	-0.199	-0.111	-0.091	-0.191	-0.118	-0.069
192532	0	0		-0.337	-0.304	-0.304	-0.291	-0.322	-0.371	-0.302	-0.357	-0.606	-0.6	-0.63	-0.674	-0.62	-0.603	-0.543	-0.498	-0.23	-0.217	-0.215	-0.221	-0.239	-0.183	-0.26	-0.15
192523	0	0		0.274	0.288	0.288	0.291	0.29	0.263	0.191	0.308	0.559	0.557	0.559	0.549	0.559	0.563	0.56	0.743	-0.426	-0.409	-0.433	-0.43	-0.432	-0.391	-0.46	-0.344
192527	0	0		0	0.045	0.045	0.032	0.021	-0.082	0.02	-0.026	0.609	0.614	0.585	0.569	0.596	0.607	0.668	0.8	0.484	0.498	0.348	0.491	0.483	0.362	0.5	0.452
194469	0	0		-0.278	-0.219	-0.219	-0.263	-0.266	-0.284	-0.305	-0.265	-0.104	-0.106	-0.104	-0.148	-0.117	-0.1	-0.07	0.124	-0.806	-0.819	-0.822	-0.808	-0.819	-0.769	-0.802	-0.619
193936	0	0		-0.098	-0.085	-0.085	-0.067	-0.097	-0.125	-0.099	-0.09	-0.086	-0.081	-0.111	-0.112	-0.1	-0.083	-0.064	0.107	-0.816	-0.804	-0.72	-0.802	-0.833	-0.752	-0.817	-0.595
194026	0	0		-0.359	-0.291	-0.291	-0.344	-0.346	-0.365	-0.383	-0.356	-0.334	-0.335	-0.334	-0.363	-0.334	-0.348	-0.356	-0.112	-0.337	-0.329	-0.304	-0.328	-0.35	-0.335	-0.386	-0.318
192883	0	0		0.472	0.525	0.525	0.494	0.478	0.463	0.423	0.473	-0.176	-0.185	-0.176	-0.177	-0.176	-0.173	-0.166	-0.015	-0.076	-0.063	-0.089	-0.07	-0.079	-0.05	-0.109	-0.027
192500	0	0		0.029	0.056	0.056	0.068	0.041	0.005	0.012	0.045	-0.627	-0.62	-0.651	-0.686	-0.627	-0.641	-0.64	-0.395	-0.961	-0.959	-0.864	-0.941	-0.976	-0.945	-0.997	-0.688
194472	0	0		0.137	0.151	0.151	0.166	0.154	0.089	0.159	0.144	0.052	0.051	0.027	-0.007	0.039	0.039	0.117	0.276	0.057	0.074	0.053	0.05	0.052	0.083	0.015	0.067
194468	0	0		-0.75	-0.713	-0.713	-0.714	-0.739	-0.786	-0.704	-0.728	0.679	0.683	0.654	0.634	0.666	0.666	0.721	0.935	-0.702	-0.686	-0.717	-0.689	-0.712	-0.75	-0.725	-0.591
192533	0	0		-0.623	-0.578	-0.578	-0.598	-0.617	-0.66	-0.644	-0.613	-0.209	-0.204	-0.209	-0.246	-0.209	-0.205	-0.194	-0.065	-0.713	-0.708	-0.82	-0.717	-0.718	-0.753	-0.701	-0.61
192516	0	0		0.142	0.201	0.201	0.175	0.148	0.051	0.171	0.141	0.266	0.276	0.241	0.202	0.252	0.27	0.293	0.513	-0.276	-0.262	-0.4	-0.264	-0.286	-0.463	-0.265	-0.177
192524	0	0		-0.523	-0.493	-0.493	-0.496	-0.501	-0.499	-0.514	-0.524	-0.958	-0.96	-0.982	-1.013	-0.972	-0.954	-0.893	-0.8	-1.097	-1.095	-0.997	-1.104	-1.106	-1.071	-1.184	-0.859
192512	0	0		-0.183	-0.168	-0.168	-0.159	-0.173	-0.276	-0.205	-0.193	-0.14	-0.142	-0.166	-0.174	-0.153	-0.137	-0.06	-0.047	0.249	0.254	0.139	0.243	0.243	0.157	0.237	0.265
194081	0	0		0.257	0.323	0.323	0.296	0.272	0.167	0.204	0.219	-0.538	-0.54	-0.562	-0.59	-0.552	-0.534	-0.486	-0.255	0.013	0.02	-0.069	0.029	0.007	-0.056	-0.006	0.046
192540	0	0		-0.591	-0.535	-0.535	-0.557	-0.582	-0.626	-0.62	-0.563	-0.014	-0.011	-0.04	-0.048	-0.014	-0.012	-0.028	0.176	-1.022	-1.019	-1.099	-1.021	-1.033	-0.954	-0.985	-0.828
192462	0	0		0.528	0.556	0.556	0.547	0.556	0.466	0.5	0.502	-0.479	-0.482	-0.503	-0.513	-0.479	-0.493	-0.461	-0.24	0.17	0.187	0.165	0.179	0.158	0.153	0.116	0.153
194119	0	0		0.175	0.234	0.234	0.211	0.185	0.131	0.138	0.209	1.004	1.006	1.004	0.963	0.991	1.008	1.068	1.194	-0.941	-0.946	-1.019	-0.925	-0.955	-1.04	-0.914	-0.743
192492	0	0		0.1	0.164	0.164	0.105	0.109	0.103	0.066	0.077	-0.201	-0.204	-0.201	-0.23	-0.201	-0.197	-0.213	-0.02	-0.738	-0.735	-0.753	-0.753	-0.752	-0.69	-0.785	-0.692
192498	0	0		-1.039	-0.97	-0.97	-0.996	-1.019	-1.037	-1.038	-0.972	0.668	0.671	0.642	0.613	0.654	0.672	0.702	0.973	-1.125	-1.124	-0.964	-1.109	-1.146	-1.064	-1.17	-0.913
194548	0	0		-0.279	-0.251	-0.251	-0.236	-0.258	-0.347	-0.264	-0.274	-0.525	-0.52	-0.549	-0.597	-0.539	-0.522	-0.474	-0.223	-0.121	-0.101	-0.135	-0.12	-0.132	-0.123	-0.161	-0.06
194113	0	0		-0.44	-0.364	-0.364	-0.395	-0.418	-0.471	-0.461	-0.404	0.116	0.112	0.091	0.109	0.102	0.102	0.13	0.315	0.156	0.166	0.174	0.178	0.149	0.142	0.072	0.173
55779	0	0		0.982	1.006	1.006	0.989	0.991	0.943	1.004	0.985	-0.998	-1.001	-0.998	-0.986	-1.011	-1.013	-0.957	-0.827	0.529	0.54	0.46	0.524	0.527	0.458	0.477	0.482
48155	0	0	0	1.001	1.022	1.022	1.02	1.005	0.935	0.981	0.939	-1.114	-1.114	-1.114	-1.141	-1.114	-1.11	-1.085	-0.925	-0.419	-0.404	-0.44	-0.431	-0.427	-0.417	-0.461	-0.359
55761	0	0	1	0.761	0.769	0.769	0.762	0.774	0.741	0.77	0.727	-1.167	-1.169	-1.167	-1.186	-1.167	-1.169	-1.143	-1.116	0.918	0.918	0.89	0.904	0.92	0.83	0.904	0.838
55765	0	0	1	0.666	0.679	0.679	0.665	0.674	0.635	0.64	0.638	-0.481	-0.484	-0.507	-0.491	-0.481	-0.503	-0.466	-0.33	1.156	1.157	1.062	1.149	1.152	1.12	1.152	1.132
48148	0	0	0	0.723	0.748	0.748	0.733	0.744	0.591	0.755	0.711	-0.987	-0.987	-0.987	-1.005	-0.987	-1.002	-0.949	-0.813	1.372	1.376	1.253	1.37	1.376	1.315	1.387	1.256
47920	0	0		1.035	1.054	1.054	1.034	1.043	0.948	1.04	0.991	-1.211	-1.208	-1.211	-1.222	-1.211	-1.227	-1.231	-1.223	1.19	1.198	1.063	1.186	1.191	1.108	1.222	1.068
55782	0	0	0	0.644	0.657	0.657	0.648	0.645	0.58	0.62	0.652	-0.421	-0.426	-0.446	-0.442	-0.421	-0.431	-0.413	-0.404	1.055	1.059	0.981	1.056	1.05	1.023	1.047	0.997
55764	0	0		0.93	0.943	0.943	0.928	0.941	0.877	0.915	0.988	-0.533	-0.539	-0.559	-0.542	-0.533	-0.556	-0.522	-0.544	1.425	1.424	1.404	1.422	1.422	1.398	1.432	1.307
47901	0	0	0	0.139	0.17	0.17	0.151	0.145	0.054	0.173	0.099	-0.379	-0.373	-0.404	-0.429	-0.393	-0.375	-0.309	-0.256	-0.281	-0.267	-0.483	-0.29	-0.287	-0.373	-0.26	-0.203
47925	0	0	0	0.191	0.214	0.214	0.214	0.191	0.146	0.168	0.128	-0.522	-0.529	-0.522	-0.539	-0.522	-0.519	-0.536	-0.331	-0.676	-0.662	-0.617	-0.681	-0.696	-0.596	-0.658	-0.665
48151	0	0	0	-0.285	-0.22	-0.22	-0.249	-0.264	-0.33	-0.339	-0.304	-1.587	-1.587	-1.587	-1.632	-1.587	-1.583	-1.571	-1.443	-0.58	-0.577	-0.754	-0.577	-0.591	-0.621	-0.601	-0.554
47911	0	0	0	-0.31	-0.239	-0.239	-0.297	-0.304	-0.351	-0.357	-0.329	-1.228	-1.22	-1.228	-1.253	-1.228	-1.225	-1.235	-1.047	-0.732	-0.746	-0.818	-0.735	-0.742	-0.679	-0.709	-0.572
55757	0	0	0	0.992	1.004	1.004	0.994	1.003	0.947	1.037	0.948	-0.68	-0.675	-0.68	-0.707	-0.68	-0.678	-0.67	-0.522	1.097	1.096	1.003	1.084	1.09	1.011	1.1	0.968
47918	0	0	0	-1.322	-1.236	-1.236	-1.296	-1.316	-1.365	-1.282	-1.301	-1.095	-1.097	-1.095	-1.11	-1.095	-1.092	-1.09	-0.919	-1.01	-1.021	-1.122	-0.999	-1.028	-0.989	-1.031	-0.756
47915	0	0	1	0.566	0.628	0.628	0.575	0.593	0.587	0.479	0.411	-1.166	-1.157	-1.166	-1.164	-1.166	-1.163	-1.192	-0.961	-0.385	-0.388	-0.47	-0.386	-0.399	-0.315	-0.424	-0.291
48153	0	0	0	0.751	0.772	0.772	0.753	0.761	0.649	0.736	0.816	-1.481	-1.486	-1.481	-1.512	-1.481	-1.496	-1.447	-1.459	1.261	1.268	1.16	1.256	1.26	1.2	1.281	1.215
93744	0	0	0	0.932	0.935	0.935	0.929	0.945	0.876	0.908	0.98	-0.17	-0.171	-0.17	-0.178	-0.17	-0.185	-0.146	-0.132	1.087	1.088	1.094	1.087	1.087	1.084	1.101	1.027
89591	0	0	0	0.475	0.492	0.492	0.506	0.489	0.445	0.509	0.448	-0.41	-0.409	-0.41	-0.463	-0.41	-0.408	-0.363	-0.316	0.837	0.845	0.628	0.835	0.836	0.76	0.851	0.785
89774	0	0	0	-0.389	-0.369	-0.369	-0.357	-0.368	-0.504	-0.361	-0.324	-0.431	-0.438	-0.431	-0.463	-0.431	-0.446	-0.381	-0.321	1.458	1.473	1.218	1.461	1.46	1.36	1.494	1.321
98253	0	0	0	0.833	0.845	0.845	0.85	0.838	0.758	0.862	0.759	0.136	0.132	0.136	0.125	0.136	0.121	0.138	0.242	0.509	0.513	0.417	0.503	0.511	0.458	0.495	0.489
91059	0	0	1	0.049	0.057	0.057	0.071	0.059	-0.023	0.058	0.031	-0.415	-0.418	-0.441	-0.408	-0.415	-0.437	-0.403	-0.417	1.264	1.269	1.172	1.267	1.257	1.206	1.258	1.176
90831	0	0	1	1.143	1.157	1.157	1.174	1.159	1.086	1.149	1.143	-0.045	-0.047	-0.045	-0.051	-0.058	-0.043	0.038	-0.031	1.295	1.296	1.229	1.306	1.295	1.279	1.302	1.192
91161	0	0	0	0.494	0.506	0.506	0.523	0.5	0.455	0.507	0.431	0.122	0.115	0.122	0.092	0.122	0.143	0.141	0.152	1.028	1.028	0.925	1.026	1.024	0.99	1.035	0.972
89611	0	0	0	0.468	0.484	0.484	0.469	0.473	0.402	0.505	0.522	-0.412	-0.402	-0.412	-0.415	-0.412	-0.41	-0.365	-0.318	1.303	1.305	1.244	1.301	1.301	1.258	1.301	1.153
89608	0	0	0	0.583	0.593	0.593	0.612	0.593	0.511	0.611	0.606	-0.245	-0.244	-0.245	-0.265	-0.258	-0.26	-0.178	-0.268	1.278	1.282	1.203	1.286	1.28	1.26	1.29	1.191
97724	0	0	0	0.211	0.231	0.231	0.232	0.231	0.192	0.202	0.268	0.028	0.021	0.002	0.02	0.028	0.013	0.023	0.181	0.153	0.157	0.035	0.146	0.153	0.102	0.116	0.149
98268	0	0	0	0.016	0.039	0.039	0.039	0.021	-0.048	0.104	0.04	-0.703	-0.706	-0.703	-0.747	-0.716	-0.718	-0.637	-0.73	0.767	0.777	0.583	0.772	0.769	0.688	0.806	0.727
90858	0	0	0	0.472	0.505	0.505	0.504	0.484	0.389	0.511	0.478	-0.069	-0.066	-0.069	-0.109	-0.082	-0.066	0.005	-0.031	1.358	1.374	1.205	1.37	1.355	1.3	1.373	1.256
98492	0	0	0	0.375	0.435	0.435	0.407	0.381	0.302	0.42	0.329	-0.688	-0.681	-0.688	-0.727	-0.688	-0.703	-0.668	-0.592	0.862	0.876	0.705	0.859	0.861	0.801	0.868	0.784
95263	0	0	0	0.594	0.624	0.624	0.613	0.608	0.535	0.593	0.599	-0.287	-0.295	-0.287	-0.317	-0.287	-0.285	-0.257	-0.207	1.567	1.575	1.402	1.556	1.559	1.466	1.595	1.429
90572	0	0	0	0.836	0.876	0.876	0.845	0.844	0.793	0.855	0.867	-0.219	-0.219	-0.219	-0.243	-0.231	-0.221	-0.182	-0.229	1.111	1.115	1.066	1.114	1.112	1.112	1.128	1.063
89859	0	0	0	-0.031	0.036	0.036	-0.004	-0.01	-0.116	-0.055	-0.017	-0.013	-0.008	-0.013	-0.079	-0.027	-0.01	0.054	0.068	1.099	1.124	0.856	1.101	1.102	0.969	1.125	0.978
90907	0	0	0	0.063	0.102	0.102	0.09	0.084	-0.021	0.07	0.038	-0.175	-0.174	-0.2	-0.227	-0.189	-0.171	-0.074	-0.011	0.807	0.821	0.602	0.812	0.807	0.696	0.832	0.732
98383	0	0	0	0.765	0.783	0.783	0.79	0.783	0.683	0.781	0.772	-0.412	-0.407	-0.412	-0.457	-0.425	-0.427	-0.344	-0.373	1.386	1.393	1.278	1.394	1.378	1.353	1.395	1.224
93819	0	0	0	0.485	0.496	0.496	0.496	0.489	0.426	0.519	0.505	-0.291	-0.294	-0.291	-0.296	-0.291	-0.294	-0.269	-0.312	1.316	1.32	1.256	1.314	1.317	1.292	1.314	1.229
91281	0	0	0	0.541	0.57	0.57	0.573	0.561	0.454	0.568	0.458	0.241	0.238	0.216	0.203	0.228	0.244	0.311	0.276	1.229	1.238	1.015	1.229	1.231	1.17	1.249	1.108
91333	0	0	0	0.475	0.497	0.497	0.496	0.493	0.395	0.449	0.416	-0.683	-0.683	-0.683	-0.691	-0.683	-0.697	-0.663	-0.593	0.617	0.622	0.532	0.609	0.613	0.562	0.608	0.565
93883	0	0	0	-0.037	0.033	0.033	-0.016	-0.031	-0.156	-0.081	-0.017	-1.426	-1.426	-1.451	-1.47	-1.439	-1.441	-1.33	-1.336	1.392	1.41	1.092	1.386	1.391	1.257	1.407	1.24
93768	0	0	0	0.532	0.555	0.555	0.556	0.543	0.461	0.544	0.518	0.008	0.015	0.008	-0.03	0.008	0.016	0.029	-0.01	1.325	1.329	1.252	1.337	1.321	1.307	1.322	1.244
97730	0	0	0	-0.371	-0.348	-0.348	-0.339	-0.359	-0.408	-0.394	-0.302	-0.057	-0.046	-0.082	-0.098	-0.07	-0.071	0	0.11	0.083	0.091	-0.202	0.085	0.078	-0.046	0.094	0.095
90868	0	0	0	0.458	0.474	0.474	0.484	0.469	0.385	0.457	0.407	-0.185	-0.182	-0.211	-0.195	-0.198	-0.183	-0.103	-0.128	1.429	1.429	1.325	1.433	1.43	1.387	1.412	1.305
93878	0	0	0	0.019	0.043	0.043	0.058	0.038	-0.007	0.062	0.025	0.248	0.249	0.248	0.198	0.234	0.251	0.3	0.403	0.91	0.927	0.642	0.922	0.907	0.813	0.943	0.828
89930	0	0	0	1.08	1.109	1.109	1.119	1.087	0.969	1.029	0.981	0.712	0.719	0.712	0.672	0.699	0.716	0.748	0.777	0.812	0.818	0.595	0.813	0.813	0.732	0.812	0.717
89368	0	0	0	0.869	0.921	0.921	0.883	0.888	0.804	0.841	0.842	0.262	0.253	0.262	0.237	0.262	0.266	0.299	0.333	1.17	1.17	1	1.162	1.17	1.095	1.2	1.077
93510	0	0	1	-0.216	-0.198	-0.198	-0.197	-0.205	-0.291	-0.171	-0.202	0.297	0.293	0.297	0.3	0.297	0.282	0.331	0.4	1.147	1.166	0.95	1.155	1.146	1.074	1.172	1.044
89931	0	0	0	-0.157	-0.131	-0.131	-0.124	-0.143	-0.154	-0.142	-0.189	-0.317	-0.314	-0.317	-0.372	-0.331	-0.314	-0.217	-0.247	-0.01	0.003	-0.047	-0.004	-0.021	-0.069	-0.055	0.038
91332	0	0	1	0.298	0.307	0.307	0.304	0.305	0.254	0.29	0.283	-0.493	-0.493	-0.493	-0.486	-0.493	-0.514	-0.492	-0.492	0.268	0.269	0.191	0.251	0.26	0.209	0.257	0.259
98149	0	0	0	0.152	0.22	0.22	0.188	0.169	0.047	0.154	0.123	0.081	0.09	0.081	0.044	0.068	0.066	0.141	0.201	1.168	1.183	1.012	1.176	1.164	1.116	1.178	1.075
89768	0	0	0	-0.348	-0.286	-0.286	-0.321	-0.331	-0.417	-0.362	-0.365	-0.708	-0.708	-0.708	-0.732	-0.721	-0.723	-0.596	-0.583	0.508	0.524	0.307	0.517	0.504	0.383	0.534	0.495
98379	0	0	0	0.377	0.388	0.388	0.395	0.398	0.278	0.398	0.339	-0.62	-0.619	-0.62	-0.67	-0.633	-0.642	-0.576	-0.603	1.22	1.221	1.084	1.221	1.217	1.159	1.221	1.11
89423	0	0	0	0.157	0.176	0.176	0.169	0.175	0.121	0.155	0.213	-0.289	-0.296	-0.289	-0.29	-0.289	-0.311	-0.273	-0.19	0.138	0.142	-0.018	0.131	0.131	0.016	0.098	0.13
98481	0	0	0	0.044	0.055	0.055	0.048	0.059	0.015	0.059	0.011	0.272	0.279	0.272	0.259	0.272	0.26	0.247	0.419	-0.067	-0.059	-0.199	-0.087	-0.068	-0.158	-0.065	-0.022
91282	0	0	0	0.616	0.648	0.648	0.635	0.626	0.538	0.607	0.551	-0.301	-0.31	-0.301	-0.354	-0.314	-0.314	-0.221	-0.215	1.269	1.267	1.099	1.267	1.269	1.198	1.289	1.114
90664	0	0	0	0.592	0.603	0.603	0.603	0.596	0.531	0.567	0.573	-0.362	-0.362	-0.362	-0.356	-0.362	-0.377	-0.356	-0.376	1.17	1.174	1.107	1.168	1.172	1.129	1.175	1.064
90969	0	0	1	0.855	0.876	0.876	0.879	0.869	0.76	0.885	0.82	-0.37	-0.369	-0.37	-0.438	-0.383	-0.385	-0.306	-0.383	1.571	1.577	1.475	1.579	1.572	1.526	1.587	1.436
91279	0	0	0	0.026	0.045	0.045	0.056	0.034	0.015	0.005	0.015	0.722	0.724	0.722	0.689	0.709	0.724	0.757	0.883	0.231	0.237	0.072	0.23	0.227	0.168	0.242	0.231
91258	0	0	0	0.498	0.52	0.52	0.521	0.516	0.413	0.522	0.492	-0.146	-0.152	-0.146	-0.161	-0.146	-0.159	-0.101	-0.029	1.521	1.531	1.398	1.521	1.516	1.464	1.512	1.37
89856	0	0	0	0.553	0.584	0.584	0.589	0.565	0.478	0.57	0.497	0.304	0.308	0.304	0.289	0.304	0.306	0.352	0.277	0.884	0.895	0.707	0.891	0.883	0.838	0.897	0.815
93799	0	0	0	0.125	0.151	0.151	0.149	0.134	0.092	0.107	0.18	-0.411	-0.407	-0.411	-0.405	-0.411	-0.426	-0.384	-0.278	-0.008	-0.004	-0.152	-0.008	-0.013	-0.134	-0.011	0.01
89583	0	0	0	0.355	0.376	0.376	0.374	0.373	0.241	0.339	0.277	-0.386	-0.39	-0.386	-0.399	-0.386	-0.401	-0.32	-0.285	1.341	1.347	1.21	1.337	1.342	1.253	1.339	1.225
91253	0	0	0	0.682	0.695	0.695	0.699	0.69	0.629	0.714	0.671	-0.302	-0.307	-0.302	-0.309	-0.302	-0.317	-0.306	-0.242	1.211	1.212	1.174	1.21	1.214	1.212	1.216	1.118
89814	0	0	0	-0.051	0.013	0.013	-0.024	-0.039	-0.055	-0.013	-0.011	0.411	0.408	0.411	0.37	0.397	0.398	0.491	0.499	-0.613	-0.605	-0.714	-0.617	-0.625	-0.76	-0.589	-0.522
89424	0	0	1	0.353	0.359	0.359	0.364	0.365	0.298	0.311	0.302	-0.183	-0.181	-0.183	-0.199	-0.183	-0.198	-0.17	-0.011	0.5	0.5	0.39	0.495	0.503	0.404	0.49	0.468
93096	0	0	0	-0.451	-0.395	-0.395	-0.426	-0.441	-0.526	-0.416	-0.41	0.31	0.306	0.31	0.274	0.297	0.289	0.378	0.46	0.411	0.427	0.224	0.409	0.411	0.259	0.421	0.405
91167	0	0	0	0.505	0.523	0.523	0.522	0.515	0.463	0.524	0.472	-0.036	-0.037	-0.036	-0.032	-0.036	-0.057	0.016	0.026	0.39	0.399	0.283	0.388	0.387	0.316	0.411	0.393
91269	0	0	0	0.418	0.447	0.447	0.452	0.43	0.321	0.419	0.425	0.123	0.121	0.123	0.099	0.11	0.128	0.21	0.23	1.295	1.303	1.126	1.296	1.298	1.221	1.321	1.144
89633	0	0	0	0.554	0.572	0.572	0.574	0.561	0.493	0.557	0.528	-0.205	-0.199	-0.205	-0.23	-0.205	-0.196	-0.226	-0.2	1.134	1.139	1.067	1.135	1.132	1.105	1.141	1.039
93683	0	0	0	0.362	0.374	0.374	0.37	0.371	0.292	0.355	0.391	-0.399	-0.394	-0.399	-0.404	-0.412	-0.397	-0.319	-0.383	0.806	0.814	0.692	0.797	0.804	0.7	0.792	0.739
90665	0	0	0	0.688	0.707	0.707	0.715	0.699	0.619	0.698	0.614	0.09	0.083	0.09	0.077	0.09	0.092	0.124	0.068	1.235	1.231	1.131	1.238	1.236	1.162	1.27	1.146
98738	0	0	0	0.357	0.364	0.364	0.359	0.362	0.304	0.336	0.34	-0.254	-0.249	-0.254	-0.261	-0.254	-0.25	-0.236	-0.23	1.155	1.159	1.066	1.149	1.158	1.125	1.145	1.079
98384	0	0	0	0.236	0.251	0.251	0.239	0.243	0.163	0.237	0.171	-0.546	-0.549	-0.546	-0.56	-0.546	-0.561	-0.504	-0.518	0.247	0.248	0.024	0.225	0.25	0.153	0.211	0.231
98358	0	0	0	0.777	0.785	0.785	0.782	0.777	0.702	0.766	0.738	-0.404	-0.408	-0.404	-0.421	-0.404	-0.419	-0.394	-0.413	1.107	1.108	1.1	1.116	1.107	1.1	1.128	1.068
90351	0	0	0	0.597	0.615	0.615	0.618	0.615	0.528	0.597	0.607	-0.198	-0.201	-0.198	-0.186	-0.198	-0.201	-0.181	-0.206	1.39	1.398	1.297	1.386	1.386	1.313	1.391	1.339
93685	0	0	0	-0.615	-0.575	-0.575	-0.572	-0.595	-0.67	-0.625	-0.594	-0.482	-0.469	-0.508	-0.527	-0.496	-0.478	-0.464	-0.251	-1.107	-1.101	-1.187	-1.099	-1.13	-1.061	-0.977	-0.87
98559	0	0	0	0.814	0.877	0.877	0.84	0.815	0.767	0.796	0.794	-0.128	-0.127	-0.128	-0.151	-0.128	-0.124	-0.106	0.094	0.801	0.809	0.493	0.801	0.8	0.662	0.817	0.73
90657	0	0	0	0.034	0.064	0.064	0.058	0.044	-0.005	0.073	0.056	-0.231	-0.234	-0.231	-0.242	-0.231	-0.253	-0.181	-0.226	1.164	1.173	1.066	1.163	1.167	1.135	1.161	1.098
89580	0	0	0	-0.09	-0.072	-0.072	-0.079	-0.079	-0.168	-0.081	-0.037	-0.461	-0.454	-0.461	-0.455	-0.461	-0.476	-0.442	-0.454	0.962	0.974	0.846	0.957	0.96	0.925	0.971	0.875
98511	0	0	0	0.305	0.311	0.311	0.321	0.305	0.28	0.334	0.283	0.164	0.164	0.164	0.174	0.164	0.162	0.159	0.197	0.693	0.696	0.675	0.696	0.694	0.685	0.694	0.682
89815	0	0	0	0.154	0.172	0.172	0.176	0.164	0.098	0.175	0.161	-0.086	-0.088	-0.086	-0.1	-0.086	-0.083	-0.05	-0.045	1.003	1.01	0.853	1.011	1.004	0.945	1.019	0.962
97508	0	0	1	-0.055	-0.042	-0.042	-0.032	-0.04	-0.152	-0.068	-0.056	-0.123	-0.117	-0.123	-0.141	-0.123	-0.137	-0.084	-0.071	1.113	1.119	0.954	1.119	1.12	1.046	1.13	1.046
97874	0	0	0	-0.36	-0.325	-0.325	-0.337	-0.349	-0.391	-0.316	-0.312	0.702	0.712	0.702	0.666	0.689	0.705	0.74	0.906	-0.345	-0.332	-0.49	-0.346	-0.351	-0.428	-0.349	-0.257
90989	0	0	0	0.754	0.78	0.78	0.789	0.775	0.699	0.723	0.687	0.071	0.07	0.071	0.025	0.057	0.075	0.142	0.222	0.935	0.943	0.685	0.935	0.933	0.846	0.975	0.845
97782	0	0	0	0.262	0.302	0.302	0.288	0.274	0.172	0.303	0.261	0.17	0.174	0.146	0.146	0.157	0.157	0.201	0.356	0.122	0.136	-0.032	0.124	0.123	0.014	0.124	0.15
99127	0	0	0	0.917	0.921	0.921	0.913	0.92	0.904	0.911	0.876	-0.428	-0.429	-0.428	-0.428	-0.428	-0.431	-0.409	-0.409	0.66	0.658	0.648	0.649	0.664	0.637	0.64	0.604
98264	0	0	0	-0.171	-0.16	-0.16	-0.148	-0.163	-0.237	-0.139	-0.177	-0.044	-0.034	-0.044	-0.061	-0.044	-0.059	-0.033	0.04	0.227	0.231	0.15	0.224	0.224	0.16	0.225	0.221
98552	0	0	0	0.583	0.6	0.6	0.587	0.594	0.52	0.61	0.636	-0.216	-0.211	-0.216	-0.254	-0.216	-0.231	-0.193	-0.216	1.418	1.424	1.35	1.414	1.418	1.412	1.415	1.252
93505	0	0	0	0.48	0.492	0.492	0.5	0.48	0.422	0.483	0.47	-0.478	-0.479	-0.478	-0.476	-0.478	-0.493	-0.436	-0.5	1.261	1.263	1.205	1.262	1.261	1.237	1.255	1.167
90828	0	0	0	0.362	0.375	0.375	0.393	0.367	0.284	0.366	0.314	0.355	0.351	0.355	0.339	0.355	0.34	0.376	0.428	0.833	0.843	0.674	0.838	0.832	0.733	0.85	0.789
89810	0	0	0	-0.107	-0.036	-0.036	-0.084	-0.103	-0.213	-0.089	-0.131	0.432	0.436	0.432	0.392	0.419	0.437	0.515	0.499	1.022	1.041	0.789	1.027	1.024	0.917	1.042	0.919
98281	0	0	0	-0.202	-0.134	-0.134	-0.165	-0.18	-0.307	-0.204	-0.167	-0.273	-0.275	-0.298	-0.311	-0.286	-0.286	-0.176	-0.144	1.225	1.244	0.977	1.228	1.227	1.107	1.239	1.088
98951	0	0	0	0.628	0.642	0.642	0.641	0.635	0.569	0.659	0.634	-0.822	-0.827	-0.822	-0.838	-0.822	-0.837	-0.777	-0.799	1.248	1.251	1.184	1.255	1.243	1.241	1.24	1.124
90553	0	0	0	0.699	0.749	0.749	0.724	0.71	0.652	0.707	0.649	0.003	0.012	0.003	-0.023	-0.01	0.005	0.04	-0.017	1.039	1.049	0.886	1.045	1.041	0.962	1.045	0.963
90970	0	0	1	0.478	0.497	0.497	0.5	0.483	0.412	0.512	0.499	-0.325	-0.326	-0.325	-0.342	-0.325	-0.325	-0.294	-0.336	1.14	1.146	1.104	1.153	1.139	1.15	1.14	1.072
91283	0	0	1	0.219	0.235	0.235	0.227	0.232	0.115	0.203	0.239	-0.004	-0.007	-0.004	-0.003	-0.004	-0.018	0.016	0.052	1.395	1.405	1.274	1.388	1.392	1.314	1.415	1.309
97735	0	0	0	0.654	0.661	0.661	0.662	0.659	0.598	0.657	0.6	-0.226	-0.229	-0.226	-0.237	-0.226	-0.235	-0.21	-0.054	0.581	0.583	0.508	0.578	0.582	0.482	0.576	0.552
97879	0	0	0	-0.09	-0.07	-0.07	-0.068	-0.081	-0.106	-0.083	-0.13	-0.415	-0.407	-0.415	-0.434	-0.428	-0.429	-0.369	-0.244	-0.213	-0.205	-0.354	-0.223	-0.22	-0.304	-0.19	-0.128
95269	0	0	0	0.484	0.498	0.498	0.516	0.494	0.428	0.421	0.439	0.235	0.23	0.235	0.196	0.222	0.237	0.273	0.353	0.114	0.116	-0.043	0.113	0.109	-0.042	0.089	0.135
98278	0	0	0	-0.605	-0.591	-0.591	-0.586	-0.595	-0.657	-0.582	-0.579	-0.856	-0.854	-0.856	-0.875	-0.87	-0.871	-0.814	-0.827	0.071	0.083	-0.006	0.065	0.069	0.068	0.057	0.101
91158	0	0	0	0.758	0.767	0.767	0.778	0.763	0.719	0.758	0.785	0.039	0.034	0.039	0.035	0.039	0.025	0.054	0.196	0.454	0.459	0.415	0.453	0.449	0.44	0.42	0.422
98483	0	0	0	0.237	0.253	0.253	0.242	0.241	0.168	0.262	0.276	0.68	0.681	0.68	0.647	0.68	0.683	0.657	0.79	0.835	0.839	0.699	0.827	0.834	0.748	0.832	0.759
97997	0	0	0	0.151	0.159	0.159	0.161	0.154	0.104	0.137	0.191	-0.366	-0.367	-0.366	-0.381	-0.366	-0.362	-0.288	-0.357	0.446	0.445	0.385	0.445	0.446	0.431	0.426	0.439
98422	0	0	0	0.034	0.046	0.046	0.062	0.046	0.003	0.001	0.013	0.456	0.459	0.456	0.416	0.443	0.46	0.477	0.676	-0.303	-0.3	-0.505	-0.301	-0.316	-0.374	-0.292	-0.278
98160	0	0	0	0.988	0.992	0.992	1.006	1.002	0.926	0.986	0.963	-0.227	-0.223	-0.227	-0.25	-0.227	-0.241	-0.19	-0.13	1.004	1.002	0.904	0.997	1.002	0.937	1.007	0.935
98212	0	0	0	0.454	0.48	0.48	0.462	0.465	0.418	0.497	0.477	-0.558	-0.555	-0.558	-0.579	-0.558	-0.573	-0.584	-0.501	1.011	1.019	0.869	1.002	1.015	0.947	1.043	0.912
90650	0	0	0	0.09	0.112	0.112	0.113	0.103	-0.025	0.079	0.13	-0.124	-0.13	-0.124	-0.137	-0.124	-0.138	-0.089	-0.056	1.266	1.273	1.101	1.273	1.266	1.187	1.276	1.18
97727	0	0	0	0.398	0.449	0.449	0.423	0.402	0.331	0.408	0.342	0.282	0.279	0.282	0.293	0.282	0.267	0.321	0.316	1.121	1.136	0.974	1.127	1.117	1.059	1.138	1.087
91290	0	0	0	0.07	0.083	0.083	0.097	0.075	-0.015	0.079	0.05	-0.064	-0.057	-0.064	-0.068	-0.064	-0.077	-0.043	0.006	1.018	1.022	0.902	1.017	1.017	0.963	1.015	0.958
93733	0	0	0	0.955	0.968	0.968	0.959	0.96	0.915	0.98	0.96	-0.395	-0.4	-0.395	-0.429	-0.395	-0.41	-0.407	-0.264	0.817	0.823	0.624	0.808	0.821	0.744	0.836	0.749
90643	0	0	0	0.71	0.725	0.725	0.731	0.718	0.639	0.743	0.697	0.004	0.007	0.004	-0.061	-0.009	0.006	0.039	0.09	1.356	1.355	1.307	1.361	1.354	1.345	1.344	1.268
98788	0	0	0	0.527	0.54	0.54	0.546	0.524	0.456	0.538	0.493	-0.574	-0.579	-0.574	-0.579	-0.574	-0.589	-0.537	-0.591	1.115	1.116	1.075	1.12	1.115	1.105	1.117	1.059
99025	0	0	0	0.409	0.44	0.44	0.434	0.415	0.299	0.439	0.434	-0.374	-0.361	-0.374	-0.388	-0.374	-0.389	-0.369	-0.341	1.347	1.354	1.22	1.359	1.341	1.293	1.377	1.271
91236	0	0	0	-0.072	-0.058	-0.058	-0.056	-0.066	-0.101	-0.054	-0.076	-0.224	-0.219	-0.224	-0.23	-0.237	-0.233	-0.175	-0.179	-0.039	-0.033	-0.182	-0.049	-0.041	-0.049	-0.025	0
89700	0	0	0	0.561	0.572	0.572	0.576	0.562	0.509	0.566	0.537	-0.177	-0.175	-0.177	-0.176	-0.189	-0.191	-0.148	-0.132	1.072	1.075	1.028	1.072	1.074	1.054	1.079	1.019
89865	0	0	1	0.438	0.459	0.459	0.47	0.452	0.366	0.424	0.405	0.301	0.3	0.301	0.262	0.288	0.304	0.36	0.368	0.822	0.826	0.743	0.825	0.823	0.745	0.812	0.766
98751	0	0	0	0.232	0.241	0.241	0.242	0.232	0.158	0.232	0.277	-0.578	-0.581	-0.578	-0.574	-0.578	-0.574	-0.574	-0.586	0.969	0.983	0.845	0.963	0.973	0.891	0.967	0.88
89581	0	0	1	0.775	0.788	0.788	0.799	0.783	0.722	0.776	0.803	-0.17	-0.174	-0.17	-0.18	-0.17	-0.185	-0.155	-0.107	1.319	1.32	1.281	1.326	1.319	1.314	1.332	1.244
89858	0	0	0	0.814	0.858	0.858	0.829	0.82	0.703	0.81	0.78	-0.288	-0.296	-0.288	-0.305	-0.288	-0.303	-0.267	-0.305	1.21	1.216	1.161	1.212	1.21	1.177	1.214	1.167
93882	0	0	0	1.022	1.03	1.03	1.041	1.028	0.987	0.984	1.021	-0.001	-0.006	-0.001	-0.003	-0.001	0.003	0.018	0.154	0.309	0.308	0.181	0.31	0.31	0.204	0.302	0.308
90988	0	0	1	0.529	0.549	0.549	0.552	0.545	0.438	0.54	0.554	-0.329	-0.33	-0.329	-0.322	-0.329	-0.345	-0.298	-0.327	1.36	1.366	1.292	1.369	1.36	1.323	1.374	1.288
91109	0	0	0	-0.382	-0.362	-0.362	-0.353	-0.369	-0.353	-0.333	-0.316	1.083	1.084	1.083	1.067	1.07	1.086	1.136	1.289	-0.396	-0.387	-0.502	-0.399	-0.402	-0.522	-0.405	-0.345
98147	0	0		0.538	0.598	0.598	0.561	0.56	0.484	0.56	0.48	-0.065	-0.065	-0.065	-0.091	-0.078	-0.079	0.012	0.181	0.585	0.596	0.438	0.587	0.584	0.455	0.606	0.552
98248	0	0	0	0.604	0.62	0.62	0.634	0.612	0.557	0.622	0.58	-0.052	-0.047	-0.052	-0.069	-0.065	-0.064	0.016	-0.074	0.949	0.954	0.818	0.955	0.948	0.909	0.944	0.895
90348	0	0	0	0.518	0.525	0.525	0.513	0.53	0.512	0.474	0.53	0.143	0.143	0.143	0.131	0.143	0.141	0.139	0.296	0.376	0.377	0.238	0.358	0.377	0.275	0.356	0.346
89366	0	0	0	1.294	1.347	1.347	1.308	1.32	1.228	1.233	1.307	1.169	1.175	1.169	1.165	1.169	1.173	1.197	1.368	0.447	0.455	0.231	0.43	0.442	0.342	0.436	0.415
90635	0	0	0	0.258	0.271	0.271	0.287	0.269	0.189	0.277	0.285	-0.142	-0.134	-0.142	-0.148	-0.155	-0.157	-0.067	-0.079	1.221	1.231	1.124	1.229	1.221	1.162	1.23	1.165
90796	0	0	0	0.531	0.555	0.555	0.554	0.536	0.465	0.568	0.529	-0.065	-0.07	-0.065	-0.103	-0.077	-0.086	-0.014	-0.067	1.299	1.304	1.158	1.298	1.299	1.251	1.329	1.186
89832	0	0	0	0.037	0.059	0.059	0.061	0.058	0.008	0.033	0.012	0.455	0.448	0.455	0.423	0.442	0.459	0.499	0.518	0.101	0.113	-0.011	0.103	0.096	-0.009	0.125	0.122
89819	0	0	0	0.774	0.793	0.793	0.807	0.795	0.696	0.791	0.845	-0.319	-0.315	-0.319	-0.365	-0.332	-0.317	-0.246	-0.212	1.488	1.498	1.345	1.502	1.489	1.448	1.499	1.368
91107	0	0	0	0.224	0.244	0.244	0.247	0.235	0.161	0.244	0.206	0.041	0.036	0.041	0.035	0.041	0.019	0.077	0.106	1.155	1.162	0.969	1.154	1.152	1.055	1.162	1.056
97721	0	0	0	0.576	0.601	0.601	0.601	0.589	0.465	0.616	0.585	-0.168	-0.165	-0.168	-0.201	-0.181	-0.182	-0.129	-0.099	1.103	1.106	0.994	1.1	1.101	1.043	1.137	1.036
89373	0	0	0	0.661	0.674	0.674	0.686	0.665	0.627	0.68	0.642	-0.049	-0.049	-0.049	-0.058	-0.049	-0.044	-0.017	0.036	1.007	1.007	0.886	1.003	1.007	0.951	1.009	0.934
98274	0	0	0	0.622	0.684	0.684	0.649	0.629	0.497	0.648	0.616	-0.49	-0.483	-0.49	-0.528	-0.49	-0.505	-0.456	-0.473	1.371	1.378	1.248	1.378	1.364	1.315	1.397	1.247
91105	0	0	0	0.343	0.356	0.356	0.348	0.348	0.279	0.355	0.366	-0.396	-0.397	-0.396	-0.39	-0.396	-0.399	-0.387	-0.389	1.017	1.021	0.942	1.014	1.018	0.981	1.016	0.941
89617	0	0	0	0.038	0.06	0.06	0.068	0.048	-0.007	0.076	0.093	-0.071	-0.071	-0.071	-0.083	-0.071	-0.083	-0.044	-0.001	0.826	0.836	0.68	0.828	0.825	0.773	0.834	0.771
93765	0	0	1	0.856	0.869	0.869	0.886	0.872	0.8	0.853	0.848	0.899	0.897	0.899	0.853	0.885	0.901	0.93	1.075	0.797	0.805	0.613	0.801	0.795	0.678	0.796	0.75
98197	0	0	1	0.138	0.161	0.161	0.171	0.138	0.098	0.196	0.147	0.528	0.531	0.528	0.494	0.515	0.516	0.549	0.693	0.148	0.164	0.033	0.146	0.145	0.101	0.155	0.138
98084	0	0	0	0.212	0.246	0.246	0.248	0.232	0.153	0.233	0.179	-0.053	-0.056	-0.078	-0.093	-0.067	-0.068	-0.016	0.023	0.631	0.646	0.455	0.636	0.632	0.549	0.643	0.599
89369	0	0	0	0.838	0.859	0.859	0.868	0.85	0.765	0.889	0.839	-0.069	-0.074	-0.069	-0.109	-0.083	-0.067	-0.017	0.128	1.481	1.478	1.37	1.485	1.475	1.411	1.49	1.359
93881	0	0	0	-0.388	-0.334	-0.334	-0.371	-0.364	-0.387	-0.393	-0.366	-0.227	-0.231	-0.252	-0.256	-0.227	-0.217	-0.188	0.003	-0.417	-0.415	-0.507	-0.426	-0.421	-0.417	-0.4	-0.329
98637	0	0	0	0.328	0.336	0.336	0.333	0.333	0.249	0.34	0.307	-0.141	-0.141	-0.141	-0.136	-0.141	-0.136	-0.113	-0.08	1.244	1.248	1.165	1.243	1.246	1.208	1.239	1.173
98361	0	0	0	0.729	0.751	0.751	0.763	0.739	0.663	0.747	0.722	-0.123	-0.118	-0.123	-0.156	-0.123	-0.144	-0.069	-0.143	0.972	0.973	0.922	0.981	0.972	0.941	0.979	0.939
93734	0	0	0	0.267	0.279	0.279	0.278	0.271	0.223	0.276	0.291	-0.229	-0.23	-0.229	-0.222	-0.229	-0.229	-0.232	-0.233	1.088	1.091	1.054	1.086	1.088	1.084	1.085	1.035
90346	0	0	0	-0.522	-0.489	-0.489	-0.492	-0.5	-0.554	-0.485	-0.454	0.209	0.199	0.209	0.152	0.195	0.211	0.241	0.434	-0.204	-0.183	-0.314	-0.199	-0.21	-0.361	-0.192	-0.204
91238	0	0	0	0.138	0.159	0.159	0.169	0.149	0.05	0.16	0.188	0.418	0.421	0.418	0.377	0.404	0.42	0.496	0.593	1.038	1.044	0.89	1.041	1.038	0.953	1.027	0.959
89606	0	0	0	-0.294	-0.249	-0.249	-0.278	-0.287	-0.312	-0.272	-0.299	-0.274	-0.276	-0.274	-0.282	-0.274	-0.27	-0.213	-0.269	0.172	0.175	0.05	0.17	0.164	0.158	0.16	0.202
97872	0	0	0	-0.002	0.038	0.038	0.028	0.009	-0.093	0.033	-0.014	0.448	0.449	0.448	0.425	0.434	0.451	0.479	0.597	0.838	0.851	0.592	0.848	0.833	0.743	0.872	0.759
91046	0	0	0	0.566	0.582	0.582	0.584	0.577	0.489	0.593	0.586	-0.021	-0.024	-0.021	-0.022	-0.021	-0.035	0.004	-0.023	1.634	1.637	1.563	1.638	1.634	1.604	1.639	1.498
91275	0	0	0	0.024	0.04	0.04	0.037	0.035	-0.059	0.026	0.031	0.067	0.067	0.067	0.039	0.067	0.055	0.1	0.123	1.11	1.116	0.991	1.109	1.109	1.045	1.12	1.059
93579	0	0		0.281	0.306	0.306	0.31	0.285	0.212	0.323	0.301	-0.378	-0.382	-0.403	-0.384	-0.391	-0.376	-0.298	-0.279	1.415	1.428	1.176	1.426	1.417	1.31	1.457	1.299
90801	0	0	0	0.73	0.745	0.745	0.741	0.734	0.666	0.736	0.76	0.065	0.06	0.065	0.072	0.065	0.063	0.071	0.119	1.366	1.372	1.323	1.366	1.366	1.355	1.372	1.235
90649	0	0	0	0.52	0.548	0.548	0.548	0.541	0.45	0.517	0.575	0.154	0.16	0.154	0.092	0.141	0.157	0.214	0.243	1.377	1.393	1.169	1.38	1.375	1.282	1.405	1.266
98561	0	0	0	0.648	0.67	0.67	0.668	0.649	0.591	0.668	0.617	-0.043	-0.038	-0.043	-0.05	-0.056	-0.046	-0.007	-0.031	1.298	1.3	1.251	1.307	1.294	1.296	1.309	1.192
98165	0	0	0	0.357	0.387	0.387	0.377	0.371	0.275	0.354	0.428	-0.244	-0.236	-0.244	-0.262	-0.244	-0.259	-0.188	-0.216	1.684	1.698	1.552	1.688	1.68	1.604	1.666	1.592
89614	0	0	0	0.475	0.555	0.555	0.506	0.497	0.387	0.505	0.453	-0.225	-0.223	-0.225	-0.268	-0.238	-0.223	-0.191	-0.078	1.323	1.334	1.109	1.319	1.323	1.222	1.359	1.184
98180	0	0	0	0.46	0.49	0.49	0.495	0.473	0.421	0.442	0.48	0.259	0.257	0.259	0.227	0.259	0.244	0.255	0.359	0.819	0.828	0.65	0.821	0.817	0.739	0.829	0.746
89759	0	0	0	0.653	0.673	0.673	0.69	0.666	0.638	0.684	0.678	0.295	0.29	0.295	0.251	0.281	0.298	0.334	0.476	0.787	0.799	0.557	0.792	0.788	0.671	0.787	0.739
93098	0	0	0	0.528	0.545	0.545	0.55	0.545	0.456	0.555	0.504	0.145	0.142	0.145	0.13	0.132	0.131	0.164	0.153	1.403	1.403	1.287	1.413	1.402	1.364	1.422	1.287
93824	0	0	0	0.714	0.727	0.727	0.708	0.729	0.704	0.688	0.66	-0.973	-0.979	-0.973	-0.983	-0.973	-0.995	-0.955	-0.86	0.529	0.536	0.423	0.512	0.523	0.46	0.524	0.476
93773	0	0	0	0.064	0.078	0.078	0.093	0.078	-0.007	0.05	0.093	-0.358	-0.359	-0.358	-0.38	-0.372	-0.356	-0.288	-0.356	1.223	1.232	1.017	1.232	1.213	1.077	1.259	1.13
93847	0	0	1	0.24	0.263	0.263	0.276	0.245	0.232	0.27	0.272	0.348	0.346	0.348	0.351	0.335	0.351	0.393	0.52	0.348	0.362	0.176	0.353	0.346	0.204	0.33	0.33
98275	0	0	0	0.14	0.175	0.175	0.176	0.154	-0.009	0.143	0.148	-0.228	-0.219	-0.228	-0.273	-0.241	-0.243	-0.167	-0.125	1.325	1.335	1.15	1.329	1.329	1.236	1.356	1.18
89824	0	0	0	0.687	0.75	0.75	0.717	0.704	0.583	0.69	0.669	0.212	0.207	0.212	0.191	0.198	0.197	0.319	0.326	1.363	1.381	1.205	1.378	1.361	1.287	1.356	1.207
89734	0	0	1	0.449	0.479	0.479	0.477	0.459	0.459	0.505	0.503	0.335	0.338	0.335	0.292	0.321	0.337	0.386	0.512	0.198	0.213	-0.002	0.204	0.197	0.068	0.184	0.188
89360	0	0	1	0.701	0.728	0.728	0.717	0.721	0.629	0.7	0.671	0.122	0.115	0.097	0.117	0.109	0.108	0.161	0.309	0.85	0.859	0.647	0.845	0.849	0.771	0.851	0.753
97736	0	0	0	0.105	0.121	0.121	0.118	0.123	0.058	0.131	0.132	-0.509	-0.507	-0.509	-0.519	-0.509	-0.524	-0.479	-0.328	0.443	0.454	0.315	0.425	0.439	0.341	0.452	0.427
90684	0	0	0	0.186	0.201	0.201	0.208	0.191	0.134	0.215	0.217	-0.056	-0.056	-0.056	-0.05	-0.056	-0.058	-0.034	-0.072	1.092	1.098	0.996	1.093	1.096	1.075	1.095	1.022
90836	0	0	0	0.38	0.399	0.399	0.406	0.394	0.304	0.347	0.386	-0.171	-0.174	-0.171	-0.185	-0.171	-0.169	-0.153	-0.151	0.993	0.998	0.862	0.998	0.996	0.926	0.992	0.924
98144	0	0	0	-0.714	-0.649	-0.649	-0.695	-0.694	-0.778	-0.686	-0.698	0.29	0.286	0.29	0.275	0.29	0.277	0.314	0.409	0.097	0.107	-0.081	0.101	0.093	-0.048	0.119	0.116
90903	0	0	0	0.926	0.938	0.938	0.962	0.936	0.899	0.917	0.893	0.522	0.522	0.522	0.485	0.508	0.524	0.586	0.6	0.663	0.662	0.551	0.66	0.662	0.604	0.644	0.624
90480	0	0	1	0.324	0.34	0.34	0.353	0.33	0.248	0.359	0.347	-0.217	-0.22	-0.217	-0.235	-0.229	-0.231	-0.176	-0.186	1.494	1.498	1.386	1.486	1.489	1.425	1.47	1.432
99092	0	0	0	0.824	0.835	0.835	0.846	0.829	0.764	0.806	0.819	-0.417	-0.417	-0.417	-0.416	-0.417	-0.409	-0.427	-0.416	1.376	1.376	1.33	1.379	1.372	1.354	1.354	1.263
98386	0	0	0	0.503	0.531	0.531	0.531	0.509	0.398	0.497	0.492	-0.918	-0.904	-0.918	-0.961	-0.918	-0.915	-0.92	-0.877	0.985	0.998	0.649	0.986	0.981	0.847	1.049	0.945
89862	0	0	0	-0.029	-0.007	-0.007	-0.012	-0.025	-0.035	0.015	0.083	0.329	0.324	0.329	0.315	0.329	0.314	0.345	0.485	0.272	0.276	0.145	0.25	0.273	0.153	0.247	0.232
98019	0	0	0	0.681	0.701	0.701	0.71	0.695	0.664	0.719	0.675	0.05	0.053	0.05	0.027	0.05	0.035	0.05	0.249	0.056	0.061	-0.008	0.035	0.058	-0.031	0.042	0.045
97765	0	0	0	-0.193	-0.177	-0.177	-0.168	-0.189	-0.238	-0.17	-0.132	0.063	0.071	0.063	0.03	0.05	0.051	0.14	0.138	-0.23	-0.22	-0.358	-0.227	-0.24	-0.364	-0.216	-0.204
95439	0	0	0	0.237	0.25	0.25	0.256	0.237	0.195	0.262	0.24	-0.866	-0.868	-0.866	-0.863	-0.866	-0.888	-0.833	-0.871	0.645	0.654	0.528	0.645	0.644	0.608	0.631	0.62
93684	0	0	0	-0.573	-0.533	-0.533	-0.541	-0.558	-0.64	-0.584	-0.599	-0.696	-0.699	-0.721	-0.745	-0.71	-0.692	-0.654	-0.477	-0.811	-0.811	-0.911	-0.798	-0.833	-0.813	-0.726	-0.585
89663	0	0		0.2	0.21	0.21	0.223	0.204	0.158	0.212	0.195	-0.305	-0.306	-0.305	-0.321	-0.305	-0.327	-0.278	-0.318	0.604	0.611	0.504	0.611	0.601	0.574	0.6	0.591
89444	0	0	0	0.068	0.086	0.086	0.085	0.081	-0.001	0.045	0.064	-0.11	-0.107	-0.11	-0.118	-0.11	-0.131	-0.089	0.085	0.916	0.929	0.786	0.922	0.916	0.862	0.927	0.825
89932	0	0	1	0.219	0.238	0.238	0.246	0.235	0.129	0.218	0.195	-0.139	-0.134	-0.139	-0.178	-0.151	-0.137	-0.092	-0.145	1.526	1.53	1.436	1.53	1.523	1.486	1.521	1.396
97777	0	0	0	1.192	1.242	1.242	1.217	1.2	1.141	1.184	1.194	-0.311	-0.314	-0.311	-0.302	-0.311	-0.309	-0.277	-0.316	1.192	1.196	1.16	1.203	1.193	1.187	1.23	1.162
93890	0	0	0	0.749	0.79	0.79	0.78	0.752	0.68	0.797	0.722	0.02	0.021	0.02	-0.046	0.006	0.007	0.092	0.308	1.203	1.216	0.99	1.206	1.204	1.147	1.224	1.051
89364	0	0	0	0.589	0.614	0.614	0.62	0.596	0.52	0.593	0.587	0.114	0.11	0.114	0.098	0.101	0.117	0.174	0.23	1.093	1.099	0.939	1.092	1.095	1.034	1.114	1.024
98734	0	0	0	0.671	0.681	0.681	0.672	0.679	0.592	0.687	0.748	-0.547	-0.557	-0.547	-0.544	-0.547	-0.562	-0.525	-0.538	0.835	0.838	0.73	0.826	0.835	0.731	0.823	0.775
98086	0	0	0	0.115	0.143	0.143	0.152	0.126	0.046	0.093	0.158	-0.442	-0.442	-0.442	-0.455	-0.442	-0.455	-0.389	-0.344	0.981	0.995	0.717	0.989	0.983	0.835	0.998	0.923
90943	0	0	0	0.295	0.31	0.31	0.303	0.308	0.218	0.316	0.294	-0.152	-0.154	-0.152	-0.175	-0.152	-0.154	-0.142	-0.113	1.394	1.402	1.278	1.392	1.388	1.376	1.392	1.277
98490	0	0	0	0.602	0.653	0.653	0.612	0.614	0.533	0.614	0.59	-0.246	-0.245	-0.246	-0.272	-0.246	-0.261	-0.219	-0.223	1.13	1.132	1.074	1.124	1.13	1.092	1.115	1.019
98982	0	0	0	0.348	0.373	0.373	0.365	0.353	0.282	0.391	0.334	-0.302	-0.305	-0.302	-0.3	-0.302	-0.31	-0.255	-0.183	1.297	1.304	1.201	1.306	1.3	1.271	1.289	1.191
90347	0	0	0	1.007	1.013	1.013	1.029	1.019	0.978	1.003	1.013	0.526	0.519	0.526	0.512	0.526	0.529	0.558	0.622	0.788	0.786	0.65	0.79	0.786	0.722	0.773	0.752
90411	0	0	0	0.098	0.126	0.126	0.127	0.118	0.027	0.114	0.036	-0.653	-0.653	-0.678	-0.716	-0.667	-0.668	-0.572	-0.586	1.133	1.149	0.865	1.135	1.134	1	1.15	1.032
98194	0	0	0	0.059	0.074	0.074	0.08	0.063	0.015	0.078	0.069	-0.974	-0.972	-0.974	-0.988	-0.974	-0.996	-0.949	-0.961	0.371	0.377	0.283	0.37	0.371	0.283	0.365	0.37
98272	0	0	0	0.52	0.534	0.534	0.532	0.529	0.449	0.551	0.518	-0.426	-0.423	-0.426	-0.433	-0.426	-0.448	-0.415	-0.373	1.389	1.393	1.329	1.393	1.385	1.356	1.383	1.227
98158	0	0	0	1.204	1.22	1.22	1.226	1.21	1.089	1.184	1.115	-0.27	-0.273	-0.27	-0.258	-0.27	-0.282	-0.253	-0.273	0.962	0.963	0.865	0.957	0.959	0.906	0.977	0.91
93097	0	0	0	0.162	0.178	0.178	0.183	0.173	0.114	0.195	0.225	0.017	0.013	0.017	-0.006	0.017	0.003	0.053	0.077	0.973	0.983	0.845	0.971	0.97	0.938	0.979	0.892
97739	0	0	0	0.616	0.642	0.642	0.642	0.637	0.536	0.621	0.617	0.001	-0.007	-0.024	-0.035	0.001	-0.014	0.054	0.119	1.247	1.261	0.992	1.256	1.245	1.172	1.273	1.111
93494	0	0	0	0.502	0.526	0.526	0.523	0.512	0.434	0.544	0.547	0.269	0.258	0.269	0.243	0.256	0.255	0.316	0.439	0.761	0.775	0.548	0.767	0.76	0.671	0.77	0.704
90356	0	0	0	0.244	0.258	0.258	0.272	0.25	0.179	0.251	0.195	0.096	0.097	0.096	0.103	0.096	0.098	0.103	0.112	1.396	1.399	1.278	1.397	1.396	1.334	1.393	1.282
90735	0	0	0	-0.049	0.012	0.012	-0.032	-0.032	-0.068	-0.01	-0.079	0.088	0.079	0.088	0.056	0.075	0.091	0.145	0.184	-0.15	-0.14	-0.35	-0.154	-0.158	-0.261	-0.116	-0.053
89827	0	0	0	-0.138	-0.112	-0.112	-0.108	-0.117	-0.189	-0.096	-0.085	0.206	0.206	0.18	0.181	0.192	0.191	0.263	0.389	0.556	0.571	0.29	0.563	0.555	0.403	0.579	0.524
91154	0	0	0	0.298	0.309	0.309	0.307	0.301	0.225	0.31	0.308	-0.344	-0.346	-0.344	-0.346	-0.344	-0.346	-0.325	-0.335	1.318	1.323	1.247	1.31	1.311	1.28	1.308	1.218
97924	0	0	0	-0.159	-0.13	-0.13	-0.127	-0.151	-0.253	-0.126	-0.159	-0.149	-0.148	-0.149	-0.183	-0.163	-0.164	-0.088	-0.056	1.005	1.017	0.784	1.017	1.005	0.909	1.041	0.952
91110	0	0	0	-0.423	-0.409	-0.409	-0.402	-0.414	-0.426	-0.377	-0.427	0.104	0.098	0.104	0.107	0.104	0.083	0.082	0.207	0.005	0.008	-0.095	-0.003	0.006	-0.091	-0.008	0.035
97900	0	0	0	0.342	0.359	0.359	0.368	0.348	0.332	0.389	0.414	-0.152	-0.149	-0.152	-0.174	-0.165	-0.167	-0.11	-0.023	0.01	0.018	-0.114	0.007	0.01	-0.091	-0.011	-0.011
98247	0	0	0	-0.175	-0.159	-0.159	-0.131	-0.165	-0.222	-0.196	-0.218	-0.067	-0.072	-0.067	-0.098	-0.081	-0.063	-0.008	-0.037	-0.747	-0.735	-0.8	-0.758	-0.759	-0.765	-0.748	-0.698
97726	0	0	0	0.558	0.568	0.568	0.585	0.574	0.468	0.579	0.544	-0.633	-0.64	-0.633	-0.685	-0.647	-0.631	-0.584	-0.608	1.096	1.095	0.931	1.099	1.096	1.031	1.11	1.025
89627	0	0	0	-0.025	-0.003	-0.003	-0.02	-0.012	-0.063	0.001	-0.025	-0.448	-0.445	-0.448	-0.448	-0.448	-0.469	-0.463	-0.327	-0.056	-0.053	-0.146	-0.065	-0.064	-0.077	-0.056	0.024
95265	0	0	0	0.334	0.369	0.369	0.368	0.341	0.248	0.312	0.291	0.501	0.499	0.501	0.442	0.487	0.505	0.546	0.69	0.878	0.892	0.597	0.88	0.879	0.746	0.908	0.774
93496	0	0	0	0.67	0.7	0.7	0.695	0.683	0.577	0.652	0.65	-0.166	-0.173	-0.166	-0.233	-0.166	-0.163	-0.159	0.018	0.783	0.795	0.555	0.78	0.784	0.68	0.807	0.707
98345	0	0	1	0.34	0.349	0.349	0.35	0.343	0.305	0.362	0.358	-0.418	-0.418	-0.418	-0.415	-0.418	-0.42	-0.416	-0.414	0.805	0.807	0.782	0.808	0.803	0.794	0.799	0.768
90656	0	0	0	0.591	0.611	0.611	0.622	0.603	0.539	0.617	0.543	-0.281	-0.278	-0.281	-0.322	-0.294	-0.279	-0.216	-0.209	1.235	1.238	1.12	1.238	1.238	1.199	1.275	1.19
89855	0	0	1	0.466	0.491	0.491	0.492	0.484	0.38	0.46	0.464	-0.058	-0.053	-0.058	-0.097	-0.071	-0.056	0.012	-0.036	1.514	1.522	1.349	1.523	1.519	1.412	1.547	1.407
90357	0	0	0	0.426	0.464	0.464	0.448	0.433	0.339	0.407	0.383	0.009	0.009	0.009	0.01	0.009	0.007	0.032	0.077	1.274	1.275	1.19	1.276	1.279	1.252	1.274	1.202
93851	0	0	0	0.296	0.306	0.306	0.308	0.302	0.199	0.338	0.301	-0.376	-0.377	-0.376	-0.374	-0.376	-0.374	-0.348	-0.392	1.269	1.275	1.19	1.258	1.275	1.215	1.279	1.194
89386	0	0	0	1.104	1.107	1.107	1.107	1.117	1.07	1.064	0.952	-0.131	-0.124	-0.131	-0.142	-0.131	-0.128	-0.107	0.088	0.864	0.864	0.704	0.853	0.865	0.772	0.846	0.803
97723	0	0	0	0.052	0.079	0.079	0.083	0.065	-0.08	0.066	0.089	-0.766	-0.768	-0.766	-0.832	-0.779	-0.781	-0.699	-0.677	1.213	1.23	0.987	1.216	1.217	1.139	1.264	1.116
98061	0	0	0	-0.209	-0.184	-0.184	-0.18	-0.201	-0.314	-0.155	-0.202	-0.335	-0.34	-0.335	-0.371	-0.348	-0.343	-0.261	-0.314	0.402	0.411	0.226	0.4	0.398	0.329	0.423	0.399
98382	0	0	0	0.418	0.441	0.441	0.438	0.42	0.325	0.446	0.44	-0.236	-0.225	-0.236	-0.263	-0.236	-0.248	-0.197	-0.198	1.18	1.184	1.037	1.184	1.184	1.145	1.177	1.075
89765	0	0	0	0.697	0.743	0.743	0.719	0.703	0.603	0.703	0.686	-0.357	-0.347	-0.357	-0.367	-0.357	-0.372	-0.365	-0.377	1.232	1.235	1.182	1.238	1.23	1.195	1.247	1.168
89771	0	0	0	-0.256	-0.231	-0.231	-0.221	-0.234	-0.312	-0.262	-0.285	-0.308	-0.3	-0.334	-0.329	-0.308	-0.304	-0.287	-0.12	-0.051	-0.043	-0.175	-0.037	-0.059	-0.151	-0.035	0.009
93484	0	0	0	0.989	1.017	1.017	1.015	0.994	0.913	0.973	0.879	0.661	0.662	0.661	0.614	0.648	0.665	0.718	0.747	1.062	1.068	0.925	1.06	1.065	1.002	1.111	0.978
89381	0	0	0	1.07	1.082	1.082	1.082	1.075	1.021	1.09	1.024	0.115	0.114	0.115	0.099	0.115	0.101	0.167	0.287	1.218	1.217	1.196	1.22	1.216	1.217	1.213	1.149
91159	0	0	0	0.123	0.137	0.137	0.148	0.13	0.045	0.129	0.103	-0.278	-0.281	-0.278	-0.307	-0.278	-0.293	-0.24	-0.193	0.613	0.614	0.467	0.607	0.61	0.541	0.599	0.568
98202	0	0	0	0.393	0.411	0.411	0.421	0.41	0.299	0.418	0.33	0.126	0.129	0.126	0.121	0.126	0.114	0.138	0.156	1.504	1.507	1.413	1.519	1.503	1.473	1.53	1.41
99030	0	0	0	0.161	0.172	0.172	0.17	0.169	0.109	0.171	0.187	-0.192	-0.188	-0.217	-0.189	-0.192	-0.201	-0.195	-0.155	1.034	1.04	0.955	1.034	1.036	1.011	1.011	0.969
98482	0	0	0	0.587	0.597	0.597	0.589	0.587	0.53	0.578	0.57	-0.226	-0.222	-0.226	-0.227	-0.226	-0.238	-0.204	-0.185	1.121	1.125	1.059	1.118	1.117	1.093	1.123	1.03
98735	0	0	0	0.658	0.677	0.677	0.677	0.678	0.554	0.639	0.653	-0.429	-0.432	-0.429	-0.466	-0.442	-0.444	-0.331	-0.32	1.068	1.079	0.916	1.073	1.069	1.005	1.082	0.969
93766	0	0	0	0.806	0.854	0.854	0.808	0.817	0.708	0.769	0.756	0.038	0.034	0.038	-0.005	0.038	0.04	0.004	0.196	1.291	1.298	1.197	1.289	1.292	1.23	1.311	1.184
89701	0	0	0	0.044	0.119	0.119	0.076	0.057	0.007	0.055	0.078	1.022	1.023	1.022	1.001	1.009	1.025	1.071	1.226	-0.171	-0.16	-0.282	-0.154	-0.178	-0.292	-0.181	-0.153
90776	0	0	0	0.705	0.717	0.717	0.726	0.714	0.655	0.689	0.701	-0.198	-0.198	-0.198	-0.195	-0.198	-0.208	-0.188	-0.199	1.124	1.127	1.07	1.126	1.122	1.127	1.124	1.042
97862	0	0	1	0.56	0.578	0.578	0.579	0.572	0.498	0.586	0.56	-0.168	-0.165	-0.168	-0.179	-0.181	-0.183	-0.114	-0.133	1.517	1.517	1.45	1.531	1.517	1.479	1.531	1.425
98148	0	0	0	0.456	0.478	0.478	0.472	0.465	0.357	0.488	0.435	-0.446	-0.445	-0.446	-0.445	-0.446	-0.461	-0.454	-0.406	1.567	1.568	1.559	1.567	1.565	1.547	1.55	1.404
93793	0	0	0	0.109	0.115	0.115	0.111	0.119	0.104	0.124	0.093	-0.159	-0.159	-0.159	-0.152	-0.159	-0.168	-0.151	-0.099	0.366	0.365	0.309	0.352	0.361	0.34	0.342	0.353
93582	0	0	0	1.014	1.024	1.024	1.037	1.019	0.95	1.021	0.959	-0.189	-0.19	-0.189	-0.191	-0.189	-0.185	-0.147	-0.172	1.361	1.368	1.275	1.358	1.36	1.336	1.382	1.263
89809	0	0	0	1.114	1.135	1.135	1.136	1.126	1.034	1.104	1.025	-0.148	-0.143	-0.148	-0.168	-0.161	-0.163	-0.046	-0.102	1.627	1.625	1.53	1.626	1.628	1.571	1.632	1.489
97509	0	0	0	0.351	0.393	0.393	0.388	0.373	0.328	0.339	0.274	0.837	0.846	0.812	0.82	0.824	0.84	0.891	1.059	-0.22	-0.202	-0.345	-0.215	-0.224	-0.311	-0.225	-0.167
93755	0	0	0	-0.242	-0.214	-0.214	-0.221	-0.23	-0.278	-0.199	-0.188	0.465	0.47	0.465	0.446	0.465	0.469	0.484	0.592	0.274	0.289	-0.019	0.283	0.272	0.144	0.33	0.263
90713	0	0	1	0.064	0.132	0.132	0.1	0.083	0.01	0.069	0.101	0.117	0.11	0.117	0.088	0.117	0.12	0.167	0.241	1.018	1.034	0.812	1.017	1.02	0.92	1.036	0.928
97725	0	0	0	0.305	0.314	0.314	0.329	0.31	0.233	0.321	0.27	-0.795	-0.797	-0.795	-0.822	-0.809	-0.809	-0.747	-0.7	0.488	0.483	0.464	0.493	0.485	0.438	0.437	0.476
93774	0	0	0	1.073	1.127	1.127	1.101	1.077	1.026	1.063	1.153	0.543	0.54	0.543	0.509	0.53	0.547	0.568	0.63	0.776	0.786	0.564	0.778	0.777	0.673	0.776	0.735
98209	0	0	0	0.559	0.573	0.573	0.567	0.573	0.469	0.57	0.527	-0.522	-0.524	-0.522	-0.542	-0.522	-0.536	-0.445	-0.438	1.305	1.308	1.166	1.29	1.306	1.22	1.336	1.169
98497	0	0	1	0.217	0.228	0.228	0.211	0.233	0.201	0.202	0.213	-0.391	-0.393	-0.416	-0.387	-0.391	-0.393	-0.386	-0.187	0.426	0.428	0.38	0.41	0.423	0.363	0.407	0.387
99091	0	0	0	0.134	0.152	0.152	0.148	0.144	0.085	0.162	0.147	-1.07	-1.077	-1.07	-1.094	-1.07	-1.084	-1.022	-1.089	0.789	0.793	0.554	0.775	0.789	0.644	0.807	0.704
93502	0	0	0	0.645	0.66	0.66	0.675	0.647	0.549	0.623	0.615	0.329	0.332	0.329	0.303	0.329	0.333	0.345	0.523	1.173	1.168	1.078	1.178	1.177	1.106	1.179	1.039
93857	0	0	0	0.233	0.246	0.246	0.249	0.241	0.203	0.257	0.248	-0.369	-0.37	-0.369	-0.386	-0.369	-0.384	-0.356	-0.217	0.656	0.659	0.585	0.643	0.655	0.592	0.637	0.609
90397	0	0	0	0.701	0.722	0.722	0.724	0.706	0.633	0.699	0.673	0.034	0.032	0.034	0.028	0.034	0.039	0.047	0.026	1.102	1.104	1.057	1.103	1.102	1.073	1.121	1.064
98208	0	0	0	0.267	0.326	0.326	0.294	0.28	0.219	0.267	0.188	-0.273	-0.278	-0.273	-0.286	-0.273	-0.271	-0.23	-0.219	0.317	0.337	0.188	0.317	0.317	0.145	0.328	0.304
90964	0	0	0	0.744	0.766	0.766	0.778	0.757	0.657	0.732	0.705	0.611	0.612	0.611	0.571	0.598	0.614	0.699	0.75	1.459	1.459	1.32	1.463	1.457	1.408	1.471	1.33
97738	0	0	0	0.796	0.82	0.82	0.814	0.804	0.719	0.808	0.787	-0.167	-0.175	-0.167	-0.196	-0.18	-0.182	-0.115	-0.158	1.434	1.428	1.394	1.448	1.435	1.41	1.452	1.311
90731	0	0	0	0.412	0.424	0.424	0.431	0.421	0.341	0.426	0.423	-0.135	-0.136	-0.135	-0.137	-0.135	-0.15	-0.117	-0.091	1.327	1.328	1.292	1.324	1.327	1.294	1.329	1.239
98216	0	0	0	0.962	0.973	0.973	0.98	0.973	0.911	0.973	1.02	-0.732	-0.727	-0.732	-0.743	-0.732	-0.748	-0.681	-0.641	1.325	1.324	1.272	1.334	1.327	1.318	1.322	1.202
93816	0	0	0	0.309	0.322	0.322	0.322	0.31	0.256	0.34	0.357	-0.698	-0.696	-0.724	-0.716	-0.698	-0.714	-0.664	-0.591	1.134	1.14	1.015	1.127	1.131	1.078	1.132	1.074
98150	0	0	0	0.404	0.421	0.421	0.426	0.426	0.312	0.403	0.373	-0.239	-0.239	-0.239	-0.309	-0.253	-0.254	-0.204	-0.166	1.45	1.449	1.31	1.448	1.45	1.379	1.439	1.319
91112	0	0	0	0.279	0.304	0.304	0.283	0.286	0.243	0.303	0.268	0.062	0.06	0.062	0.058	0.062	0.06	0.068	0.153	0.431	0.439	0.327	0.422	0.431	0.396	0.431	0.42
98983	0	0	0	0.001	0.026	0.026	0.032	0.001	-0.121	0.034	0.03	0.002	0.005	0.002	-0.018	-0.011	-0.012	0.043	0.072	1.266	1.276	1.148	1.275	1.261	1.236	1.273	1.148
90641	0	0	1	0.451	0.471	0.471	0.493	0.471	0.355	0.447	0.426	0.168	0.171	0.168	0.118	0.154	0.172	0.221	0.381	0.826	0.836	0.62	0.824	0.823	0.732	0.81	0.76
98420	0	0	1	0.375	0.429	0.429	0.4	0.381	0.281	0.408	0.398	-0.098	-0.097	-0.098	-0.117	-0.098	-0.089	-0.081	-0.115	1.422	1.432	1.359	1.434	1.426	1.418	1.429	1.346
90666	0	0	1	0.687	0.698	0.698	0.715	0.691	0.666	0.687	0.645	-0.307	-0.31	-0.307	-0.327	-0.32	-0.329	-0.244	-0.356	1.085	1.088	0.982	1.089	1.082	1.054	1.09	1.025
93856	0	0	0	-0.042	-0.021	-0.021	-0.006	-0.023	-0.143	-0.015	0.003	0.407	0.407	0.407	0.384	0.394	0.41	0.498	0.501	0.834	0.843	0.623	0.84	0.837	0.721	0.853	0.764
89863	0	0	0	0.327	0.396	0.396	0.356	0.339	0.275	0.348	0.334	0.119	0.117	0.119	0.103	0.119	0.104	0.144	0.311	0.79	0.806	0.665	0.783	0.791	0.702	0.783	0.705
93493	0	0	1	0.816	0.836	0.836	0.825	0.823	0.758	0.855	0.816	-0.266	-0.267	-0.266	-0.271	-0.266	-0.262	-0.249	-0.142	1.321	1.329	1.247	1.323	1.323	1.313	1.324	1.179
93855	0	0	0	0.601	0.617	0.617	0.616	0.618	0.481	0.617	0.628	-0.343	-0.346	-0.343	-0.337	-0.343	-0.358	-0.328	-0.257	1.45	1.454	1.357	1.447	1.447	1.389	1.443	1.356
91208	0	0	0	0.132	0.152	0.152	0.152	0.147	0.07	0.131	0.153	-0.324	-0.326	-0.324	-0.324	-0.324	-0.321	-0.274	-0.279	0.529	0.538	0.332	0.525	0.526	0.424	0.543	0.488
98076	0	0	0	1.151	1.176	1.176	1.171	1.171	1.059	1.115	1.051	-0.276	-0.278	-0.276	-0.297	-0.289	-0.26	-0.241	-0.244	1.218	1.218	1.102	1.215	1.215	1.17	1.23	1.094
90355	0	0	0	0.653	0.687	0.687	0.68	0.657	0.599	0.667	0.619	0.022	0.017	0.022	-0.022	0.008	0.007	0.101	0.102	1.005	1.021	0.791	1.012	1.01	0.913	1.041	0.915
93853	0	0	0	0.815	0.83	0.83	0.835	0.822	0.778	0.859	0.704	-0.404	-0.409	-0.404	-0.413	-0.404	-0.401	-0.404	-0.354	0.638	0.639	0.469	0.632	0.639	0.569	0.63	0.594
97720	0	0	0	0.051	0.082	0.082	0.073	0.064	0.016	0.065	0.058	0.075	0.068	0.075	0.045	0.061	0.06	0.14	0.159	0.335	0.35	0.115	0.337	0.332	0.219	0.357	0.345
89677	0	0	0	-0.412	-0.384	-0.384	-0.375	-0.392	-0.469	-0.347	-0.419	0.61	0.614	0.61	0.575	0.597	0.596	0.67	0.783	0.098	0.114	-0.102	0.102	0.094	-0.064	0.087	0.1
91230	0	0	0	0.781	0.788	0.788	0.799	0.786	0.7	0.756	0.728	0.033	0.037	0.033	-0.006	0.033	0.035	0.072	0.082	1.413	1.409	1.361	1.401	1.413	1.358	1.439	1.313
90960	0	0	0	0.424	0.452	0.452	0.457	0.442	0.308	0.445	0.364	0.659	0.664	0.659	0.636	0.646	0.661	0.728	0.675	1.13	1.135	0.994	1.141	1.131	1.066	1.153	1.016
99033	0	0	0	0.546	0.596	0.596	0.566	0.547	0.478	0.55	0.563	-0.424	-0.429	-0.424	-0.434	-0.424	-0.42	-0.409	-0.448	1.455	1.465	1.385	1.464	1.455	1.439	1.458	1.366
98787	0	0	0	0.51	0.519	0.519	0.516	0.523	0.498	0.474	0.443	-0.723	-0.723	-0.723	-0.733	-0.723	-0.744	-0.702	-0.608	0.626	0.627	0.603	0.619	0.629	0.586	0.606	0.571
90470	0	0	0	0.624	0.636	0.636	0.632	0.631	0.589	0.62	0.66	-0.233	-0.236	-0.233	-0.231	-0.233	-0.247	-0.237	-0.158	0.999	1.003	0.969	0.999	1.002	0.994	1.007	0.962
91032	0	0	0	0.086	0.1	0.1	0.109	0.098	0.068	0.077	0.079	0.129	0.122	0.129	0.118	0.129	0.127	0.158	0.197	0.437	0.44	0.283	0.433	0.432	0.352	0.414	0.41
89426	0	0	0	0.58	0.604	0.604	0.61	0.591	0.457	0.628	0.561	-0.297	-0.3	-0.297	-0.299	-0.31	-0.312	-0.242	-0.321	0.951	0.961	0.885	0.956	0.948	0.896	0.985	0.894
98785	0	0	0	0.591	0.608	0.608	0.603	0.603	0.53	0.643	0.645	0.124	0.125	0.124	0.116	0.124	0.109	0.164	0.18	0.93	0.941	0.824	0.921	0.926	0.867	0.95	0.857
91234	0	0	0	0.436	0.45	0.45	0.462	0.457	0.347	0.446	0.356	0.315	0.32	0.315	0.289	0.302	0.302	0.358	0.393	1.443	1.443	1.322	1.448	1.447	1.365	1.44	1.282
97728	0	0	0	0.251	0.275	0.275	0.272	0.265	0.149	0.234	0.276	0.051	0.056	0.025	0.031	0.037	0.055	0.085	0.223	0.301	0.311	0.137	0.303	0.301	0.141	0.327	0.292
90349	0	0	0	0.692	0.71	0.71	0.718	0.702	0.658	0.72	0.658	-0.103	-0.096	-0.103	-0.13	-0.116	-0.111	-0.049	-0.105	1.047	1.047	0.969	1.049	1.046	1.029	1.049	1.001
93775	0	0	0	0.338	0.369	0.369	0.364	0.351	0.26	0.366	0.376	0.116	0.113	0.116	0.048	0.103	0.119	0.178	0.152	1.402	1.417	1.185	1.408	1.402	1.335	1.421	1.262
93583	0	0	0	0.662	0.664	0.664	0.674	0.669	0.623	0.654	0.607	0.007	0.003	0.007	-0.005	0.007	0.004	0.019	0.183	0.388	0.387	0.31	0.38	0.392	0.321	0.365	0.371
91027	0	0	0	0.501	0.556	0.556	0.532	0.505	0.415	0.479	0.445	0.019	0.017	0.019	-0.001	0.005	0.021	0.06	0.136	1.225	1.235	1.03	1.217	1.232	1.117	1.249	1.137
98417	0	0	0	-0.184	-0.165	-0.165	-0.157	-0.17	-0.26	-0.132	-0.117	0.299	0.292	0.273	0.278	0.286	0.284	0.34	0.368	0.453	0.464	0.328	0.454	0.449	0.322	0.476	0.435
91102	0	0	0	-0.859	-0.843	-0.843	-0.837	-0.842	-0.874	-0.847	-0.818	-0.08	-0.082	-0.08	-0.095	-0.08	-0.094	-0.064	0.051	-0.14	-0.135	-0.287	-0.147	-0.141	-0.168	-0.151	-0.111
98389	0	0	0	-0.178	-0.12	-0.12	-0.16	-0.173	-0.196	-0.155	-0.103	-0.004	-0.009	-0.03	-0.019	-0.004	-0.019	0.052	0.153	0.104	0.11	-0.038	0.099	0.104	-0.011	0.112	0.113
89635	0	0	0	-0.189	-0.134	-0.134	-0.174	-0.178	-0.235	-0.183	-0.269	-0.452	-0.45	-0.452	-0.476	-0.452	-0.466	-0.432	-0.324	0.614	0.628	0.497	0.605	0.613	0.549	0.631	0.582
90716	0	0	0	-0.461	-0.445	-0.445	-0.441	-0.437	-0.489	-0.442	-0.435	-0.989	-0.992	-0.989	-1.002	-0.989	-1.004	-0.95	-0.935	0.688	0.699	0.5	0.682	0.689	0.629	0.706	0.648
93845	0	0	0	0.577	0.602	0.602	0.609	0.589	0.5	0.604	0.616	-0.803	-0.806	-0.803	-0.8	-0.803	-0.818	-0.76	-0.687	1.319	1.328	1.136	1.328	1.319	1.213	1.336	1.202
98989	0	0	0	-0.114	-0.099	-0.099	-0.093	-0.115	-0.158	-0.072	-0.124	-0.56	-0.556	-0.56	-0.564	-0.56	-0.574	-0.536	-0.558	0.088	0.095	0.015	0.082	0.082	0.051	0.081	0.139
93509	0	0	1	0.909	0.923	0.923	0.919	0.913	0.841	0.92	0.916	-0.384	-0.385	-0.384	-0.378	-0.384	-0.392	-0.344	-0.363	1.444	1.447	1.399	1.439	1.444	1.434	1.46	1.327
89448	0	0	0	0.421	0.451	0.451	0.452	0.436	0.365	0.435	0.476	0.875	0.875	0.875	0.855	0.862	0.878	0.898	1.055	0.62	0.632	0.322	0.624	0.621	0.444	0.659	0.574
97734	0	0	0	-0.224	-0.187	-0.187	-0.183	-0.21	-0.299	-0.224	-0.25	0.294	0.303	0.268	0.274	0.28	0.296	0.335	0.558	0.413	0.422	0.182	0.415	0.415	0.324	0.45	0.396
91255	0	0	0	-0.354	-0.333	-0.333	-0.332	-0.337	-0.419	-0.334	-0.315	-0.07	-0.067	-0.07	-0.087	-0.083	-0.065	-0.043	0.051	0.739	0.749	0.599	0.746	0.741	0.668	0.76	0.722
93928	0	0	0	0.862	0.876	0.876	0.873	0.883	0.777	0.826	0.815	-0.453	-0.463	-0.453	-0.487	-0.453	-0.468	-0.404	-0.339	1.337	1.342	1.214	1.332	1.337	1.254	1.321	1.182
90478	0	0	0	0.251	0.26	0.26	0.263	0.268	0.191	0.256	0.281	-0.228	-0.228	-0.228	-0.217	-0.228	-0.23	-0.23	-0.178	1.165	1.175	1.088	1.154	1.161	1.111	1.138	1.055
97773	0	0	0	0.065	0.087	0.087	0.094	0.086	-0.018	0.071	0.081	0.007	0.006	0.007	-0.016	-0.006	-0.014	0.075	0.077	0.663	0.669	0.527	0.669	0.665	0.565	0.68	0.637
98385	0	0	0	0.488	0.511	0.511	0.49	0.506	0.401	0.462	0.487	-0.313	-0.301	-0.313	-0.321	-0.313	-0.326	-0.27	-0.204	0.918	0.925	0.725	0.908	0.92	0.796	0.941	0.834
89383	0	0	0	0.668	0.729	0.729	0.681	0.689	0.555	0.588	0.57	-0.147	-0.141	-0.147	-0.192	-0.161	-0.144	-0.101	0.101	1.067	1.078	0.896	1.062	1.07	0.972	1.082	0.941
98271	0	0	0	0.156	0.223	0.223	0.183	0.175	0.055	0.135	0.221	-0.348	-0.34	-0.348	-0.4	-0.362	-0.346	-0.294	-0.277	0.97	0.975	0.797	0.974	0.974	0.899	0.984	0.887
91047	0	0	0	0.616	0.639	0.639	0.641	0.635	0.557	0.644	0.6	0.005	0.009	0.005	0.005	0.005	-0.01	0.041	0.11	0.666	0.678	0.552	0.668	0.666	0.569	0.68	0.62
93873	0	0	0	0.418	0.45	0.45	0.441	0.43	0.343	0.444	0.431	-0.085	-0.09	-0.085	-0.125	-0.098	-0.099	-0.019	0.006	1.3	1.308	1.119	1.304	1.302	1.226	1.314	1.16
90474	0	0	0	0.969	1.001	1.001	0.999	0.972	0.87	0.977	0.99	-0.24	-0.238	-0.24	-0.264	-0.254	-0.255	-0.181	-0.152	1.228	1.235	1.096	1.233	1.226	1.187	1.262	1.11
93682	0	0	0	0.966	1.016	1.016	0.986	0.966	0.894	1	0.921	-0.22	-0.225	-0.22	-0.213	-0.22	-0.235	-0.168	-0.214	1.143	1.146	1.076	1.145	1.141	1.112	1.145	1.061
93100	0	0	0	0.023	0.04	0.04	0.055	0.035	-0.043	0.053	0.053	0.288	0.286	0.288	0.259	0.288	0.293	0.327	0.368	1.052	1.06	0.891	1.057	1.051	0.967	1.07	0.97
89818	0	0	1	1.05	1.066	1.066	1.075	1.063	0.975	1.038	0.947	0.231	0.234	0.231	0.208	0.231	0.234	0.249	0.259	1.223	1.225	1.141	1.231	1.223	1.187	1.246	1.167
90637	0	0	0	0.015	0.038	0.038	0.042	0.036	-0.082	0.079	0.083	0.939	0.939	0.939	0.894	0.925	0.944	1.004	1.019	1.321	1.334	1.115	1.331	1.318	1.235	1.315	1.242
91285	0	0	0	0.176	0.204	0.204	0.191	0.186	0.059	0.204	0.149	-0.153	-0.157	-0.153	-0.154	-0.153	-0.167	-0.14	-0.041	1.332	1.334	1.221	1.333	1.331	1.295	1.306	1.189
90408	0	0	0	0.996	0.997	0.997	0.999	1.002	0.944	0.964	1.048	-0.322	-0.324	-0.322	-0.336	-0.322	-0.321	-0.282	-0.342	1.142	1.138	1.123	1.139	1.137	1.136	1.145	1.084
98986	0	0	0	0.153	0.2	0.2	0.173	0.16	0.07	0.154	0.133	-0.398	-0.399	-0.398	-0.437	-0.411	-0.406	-0.313	-0.396	1.332	1.343	1.239	1.343	1.332	1.316	1.33	1.207
89451	0	0	0	-0.058	-0.01	-0.01	-0.033	-0.041	-0.075	-0.061	-0.087	-0.112	-0.113	-0.112	-0.122	-0.125	-0.12	-0.022	-0.075	-0.079	-0.076	-0.171	-0.083	-0.089	-0.11	-0.068	-0.002
90472	0	0	0	-0.319	-0.304	-0.304	-0.29	-0.307	-0.371	-0.309	-0.232	-0.298	-0.299	-0.298	-0.312	-0.298	-0.296	-0.248	-0.235	0.703	0.715	0.502	0.708	0.7	0.621	0.707	0.668
90966	0	0	0	1.021	1.04	1.04	1.041	1.026	0.941	1.019	1.033	0.219	0.212	0.219	0.181	0.206	0.222	0.275	0.25	1.348	1.348	1.233	1.349	1.348	1.308	1.357	1.246
97513	0	0	0	-0.128	-0.091	-0.091	-0.094	-0.106	-0.218	-0.115	-0.125	-0.024	-0.033	-0.024	-0.046	-0.037	-0.02	0.086	0.124	0.934	0.943	0.655	0.937	0.935	0.791	0.977	0.823
98978	0	0	0	0.149	0.165	0.165	0.155	0.153	0.086	0.128	0.178	-0.24	-0.242	-0.24	-0.249	-0.24	-0.254	-0.194	-0.205	0.548	0.549	0.499	0.532	0.549	0.476	0.531	0.52
90733	0	0	0	0.232	0.3	0.3	0.251	0.254	0.142	0.198	0.272	0.136	0.133	0.136	0.12	0.136	0.121	0.182	0.239	1.229	1.247	1.029	1.22	1.228	1.156	1.261	1.09
93863	0	0	0	-0.009	0.018	0.018	0.017	0.002	-0.076	0.044	0.048	-0.113	-0.12	-0.113	-0.139	-0.127	-0.135	-0.055	-0.104	0.958	0.977	0.785	0.963	0.956	0.899	0.985	0.899
93492	0	0	1	0.744	0.811	0.811	0.762	0.757	0.73	0.719	0.707	0.263	0.256	0.263	0.239	0.25	0.266	0.305	0.478	0.271	0.278	0.159	0.269	0.27	0.145	0.29	0.266
93929	0	0	0	0.34	0.355	0.355	0.361	0.354	0.265	0.332	0.331	-0.185	-0.186	-0.185	-0.197	-0.185	-0.181	-0.159	-0.187	1.139	1.152	0.999	1.146	1.139	1.131	1.137	1.05
97514	0	0	0	0.159	0.195	0.195	0.179	0.179	0.099	0.199	0.165	-0.473	-0.48	-0.497	-0.482	-0.486	-0.495	-0.394	-0.397	0.953	0.969	0.671	0.96	0.953	0.801	0.97	0.842
93507	0	0	0	1.313	1.336	1.336	1.337	1.34	1.271	1.261	1.292	0.195	0.187	0.195	0.143	0.195	0.197	0.212	0.392	1.162	1.167	1.039	1.156	1.162	1.088	1.194	1.071
89812	0	0	0	0.449	0.508	0.508	0.477	0.461	0.386	0.471	0.471	0.566	0.567	0.566	0.536	0.566	0.571	0.615	0.648	1.104	1.115	0.937	1.111	1.105	1.041	1.125	1.03
98507	0	0	0	0.549	0.578	0.578	0.57	0.562	0.49	0.545	0.598	-0.335	-0.328	-0.335	-0.376	-0.335	-0.349	-0.339	-0.102	0.934	0.942	0.686	0.934	0.933	0.818	0.957	0.834
89755	0	0	1	0.194	0.222	0.222	0.227	0.211	0.203	0.186	0.146	0.391	0.385	0.391	0.35	0.377	0.378	0.428	0.566	-0.625	-0.616	-0.679	-0.619	-0.634	-0.712	-0.643	-0.556
98161	0	0	1	0.401	0.413	0.413	0.426	0.419	0.345	0.421	0.385	-0.025	-0.028	-0.025	-0.04	-0.025	-0.034	0	-0.04	0.685	0.691	0.538	0.687	0.682	0.592	0.668	0.648
90732	0	0	0	0.446	0.467	0.467	0.465	0.456	0.373	0.453	0.442	-0.25	-0.252	-0.25	-0.251	-0.25	-0.264	-0.204	-0.271	1.117	1.119	1.012	1.122	1.115	1.074	1.121	1.03
98121	0	0	0	0.599	0.609	0.609	0.619	0.619	0.52	0.606	0.596	-0.152	-0.147	-0.152	-0.184	-0.152	-0.167	-0.101	-0.083	0.774	0.78	0.665	0.771	0.777	0.667	0.779	0.726
93743	0	0	0	0.475	0.483	0.483	0.49	0.48	0.468	0.465	0.425	-0.83	-0.831	-0.83	-0.848	-0.83	-0.842	-0.798	-0.85	0.33	0.333	0.211	0.317	0.331	0.318	0.349	0.319
91108	0	0	0	-0.212	-0.206	-0.206	-0.196	-0.206	-0.211	-0.203	-0.25	-0.094	-0.092	-0.118	-0.1	-0.094	-0.094	-0.086	-0.057	0.441	0.443	0.399	0.439	0.439	0.437	0.43	0.431
89574	0	0	0	0.232	0.253	0.253	0.257	0.243	0.205	0.251	0.269	-0.282	-0.284	-0.282	-0.298	-0.282	-0.297	-0.28	-0.118	0.643	0.649	0.495	0.647	0.64	0.54	0.632	0.603
98201	0	0	0	-0.322	-0.309	-0.309	-0.305	-0.305	-0.381	-0.263	-0.264	-0.146	-0.14	-0.146	-0.165	-0.159	-0.167	-0.083	-0.078	0.369	0.379	0.209	0.371	0.366	0.243	0.384	0.363
98162	0	0	0	0.585	0.611	0.611	0.615	0.595	0.574	0.621	0.605	0.97	0.971	0.97	0.934	0.957	0.974	1.008	1.099	-0.29	-0.279	-0.357	-0.296	-0.298	-0.351	-0.34	-0.269
93798	0	0	0	0.815	0.842	0.842	0.84	0.828	0.743	0.849	0.823	-0.383	-0.38	-0.383	-0.408	-0.396	-0.397	-0.298	-0.307	1.5	1.505	1.343	1.498	1.497	1.446	1.548	1.345
89763	0	0	0	0.232	0.278	0.278	0.25	0.239	0.172	0.251	0.256	-0.303	-0.307	-0.303	-0.311	-0.315	-0.298	-0.232	-0.318	1.214	1.23	1.145	1.218	1.218	1.218	1.213	1.126
89594	0	0	0	-0.128	-0.108	-0.108	-0.103	-0.107	-0.223	-0.083	-0.073	0.438	0.431	0.438	0.399	0.425	0.443	0.501	0.5	0.821	0.839	0.655	0.83	0.821	0.701	0.854	0.776
98918	0	0	0	0.483	0.496	0.496	0.506	0.497	0.427	0.493	0.555	0.472	0.468	0.472	0.466	0.472	0.458	0.493	0.547	0.918	0.917	0.811	0.921	0.921	0.879	0.914	0.875
98360	0	0	0	0.606	0.651	0.651	0.635	0.618	0.524	0.635	0.607	-0.011	-0.008	-0.011	-0.049	-0.025	-0.026	0.064	-0.007	0.98	0.985	0.917	0.987	0.982	0.931	0.989	0.948
93888	0	0	0	-0.096	-0.072	-0.072	-0.064	-0.074	-0.155	-0.1	-0.056	0.08	0.082	0.08	0.052	0.066	0.083	0.15	0.243	0.923	0.941	0.615	0.926	0.923	0.782	0.971	0.847
98211	0	0	0	1.132	1.147	1.147	1.141	1.139	1.035	1.13	1.073	-0.271	-0.267	-0.271	-0.299	-0.271	-0.286	-0.248	-0.127	1.044	1.042	0.924	1.036	1.04	0.98	1.043	0.931
98200	0	0	0	0.559	0.57	0.57	0.59	0.579	0.495	0.61	0.53	0.387	0.382	0.387	0.338	0.373	0.374	0.443	0.493	0.738	0.744	0.526	0.741	0.738	0.605	0.751	0.726
97813	0	0	0	-0.226	-0.191	-0.191	-0.201	-0.216	-0.319	-0.23	-0.174	0.044	0.049	0.019	0.019	0.031	0.031	0.101	0.143	0.266	0.275	0.068	0.267	0.266	0.154	0.298	0.264
93735	0	0	0	0.016	0.03	0.03	0.044	0.024	-0.087	0.012	0.016	0.067	0.064	0.067	0.031	0.054	0.069	0.132	0.112	0.722	0.73	0.507	0.723	0.723	0.579	0.723	0.669
97810	0	0	1	0.287	0.317	0.317	0.317	0.309	0.192	0.284	0.356	0.819	0.823	0.819	0.774	0.806	0.822	0.88	0.934	0.994	1.005	0.806	0.997	0.991	0.882	0.992	0.891
89854	0	0	0	0.324	0.341	0.341	0.353	0.337	0.244	0.352	0.359	-0.097	-0.097	-0.097	-0.13	-0.11	-0.095	-0.037	-0.103	1.682	1.687	1.581	1.697	1.682	1.617	1.694	1.576
93796	0	0	0	0.282	0.293	0.293	0.3	0.292	0.234	0.303	0.297	-0.074	-0.077	-0.074	-0.086	-0.074	-0.096	-0.053	0.105	1.011	1.015	0.886	1.017	1.007	0.945	1.004	0.947
97873	0	0	0	0.683	0.742	0.742	0.706	0.7	0.686	0.717	0.692	-0.213	-0.215	-0.213	-0.246	-0.226	-0.228	-0.189	-0.128	0.431	0.448	0.312	0.432	0.431	0.368	0.447	0.415
90908	0	0	0	0.577	0.594	0.594	0.603	0.582	0.518	0.587	0.607	0.111	0.112	0.111	0.085	0.098	0.097	0.174	0.085	1.028	1.033	0.887	1.042	1.03	0.968	1.033	0.957
89928	0	0	0	-0.248	-0.212	-0.212	-0.223	-0.236	-0.276	-0.253	-0.285	0.466	0.457	0.466	0.427	0.453	0.468	0.528	0.51	-0.477	-0.464	-0.705	-0.469	-0.478	-0.628	-0.445	-0.376
91165	0	0	0	0.342	0.364	0.364	0.357	0.353	0.287	0.366	0.369	0.35	0.343	0.35	0.312	0.337	0.354	0.416	0.428	0.277	0.285	0.032	0.277	0.275	0.161	0.264	0.25
90962	0	0	0	0.079	0.1	0.1	0.099	0.09	-0.012	0.124	0.112	0.095	0.101	0.095	0.065	0.082	0.097	0.143	0.123	1.445	1.453	1.368	1.446	1.446	1.389	1.459	1.39
90663	0	0	0	0.347	0.364	0.364	0.367	0.367	0.262	0.386	0.335	-0.219	-0.221	-0.244	-0.217	-0.219	-0.221	-0.191	-0.148	1.233	1.244	1.076	1.233	1.232	1.181	1.227	1.09
98499	0	0	0	0.722	0.772	0.772	0.731	0.729	0.666	0.739	0.678	-0.155	-0.152	-0.155	-0.154	-0.155	-0.177	-0.169	-0.169	1.051	1.057	1	1.049	1.05	1.025	1.059	0.966
93889	0	0	0	1.097	1.122	1.122	1.115	1.101	1.042	1.099	1.106	-0.351	-0.356	-0.351	-0.399	-0.364	-0.366	-0.291	-0.242	1.462	1.464	1.317	1.461	1.455	1.425	1.447	1.313
93508	0	0	0	0.695	0.704	0.704	0.705	0.706	0.617	0.689	0.702	-0.269	-0.274	-0.294	-0.27	-0.269	-0.284	-0.228	-0.219	1.583	1.585	1.514	1.583	1.579	1.556	1.568	1.437
89615	0	0	0	0.815	0.871	0.871	0.834	0.817	0.718	0.828	0.737	0.066	0.067	0.066	0.053	0.066	0.051	0.062	0.237	1.326	1.335	1.233	1.323	1.328	1.265	1.339	1.212
98988	0	0	0	0.841	0.855	0.855	0.846	0.848	0.756	0.834	0.835	-0.073	-0.078	-0.073	-0.085	-0.073	-0.081	-0.048	-0.054	1.126	1.125	1.089	1.131	1.132	1.134	1.12	1.002
98424	0	0	0	0.738	0.785	0.785	0.759	0.748	0.662	0.745	0.726	-0.293	-0.296	-0.293	-0.316	-0.306	-0.308	-0.248	-0.292	1.457	1.466	1.38	1.465	1.462	1.404	1.462	1.362
99128	0	0	0	0.564	0.572	0.572	0.563	0.571	0.502	0.56	0.518	-0.083	-0.085	-0.083	-0.085	-0.083	-0.079	-0.07	-0.001	1.137	1.141	1.107	1.135	1.138	1.129	1.149	1.054
89822	0	0	0	0.791	0.808	0.808	0.824	0.801	0.742	0.826	0.831	0.038	0.028	0.038	0.01	0.038	0.023	0.063	0.036	1.265	1.268	1.18	1.273	1.265	1.248	1.277	1.174
98501	0	0	1	0.051	0.099	0.099	0.062	0.063	-0.026	0.061	0.057	-0.385	-0.385	-0.41	-0.423	-0.385	-0.387	-0.397	-0.31	1.243	1.258	1.124	1.237	1.244	1.222	1.248	1.124
91045	0	0	0	0.757	0.775	0.775	0.776	0.761	0.7	0.769	0.774	-0.129	-0.134	-0.129	-0.136	-0.129	-0.127	-0.096	-0.063	1.362	1.366	1.261	1.364	1.357	1.3	1.36	1.249
97899	0	0	0	0.453	0.47	0.47	0.473	0.465	0.377	0.467	0.426	0.12	0.125	0.095	0.11	0.12	0.099	0.154	0.183	1.067	1.081	0.924	1.075	1.064	1.02	1.077	0.959
93580	0	0	0	0.157	0.171	0.171	0.163	0.163	0.128	0.17	0.163	-0.168	-0.17	-0.168	-0.182	-0.168	-0.163	-0.126	-0.104	0.689	0.694	0.501	0.682	0.689	0.6	0.679	0.643
98737	0	0	0	0.598	0.618	0.618	0.619	0.617	0.502	0.634	0.628	0.319	0.319	0.319	0.32	0.319	0.304	0.33	0.395	0.975	0.98	0.841	0.987	0.972	0.923	0.991	0.886
98979	0	0	0	0.417	0.426	0.426	0.429	0.437	0.373	0.386	0.354	0.418	0.423	0.392	0.401	0.404	0.421	0.521	0.546	0.306	0.312	0.121	0.294	0.303	0.189	0.325	0.308
95268	0	0	0	0.613	0.632	0.632	0.636	0.625	0.543	0.657	0.656	-0.222	-0.229	-0.222	-0.219	-0.222	-0.237	-0.211	-0.107	1.208	1.213	1.079	1.21	1.203	1.162	1.229	1.09
97868	0	0	0	0.181	0.199	0.199	0.19	0.186	0.129	0.202	0.202	-0.618	-0.62	-0.618	-0.617	-0.618	-0.639	-0.565	-0.611	0.509	0.516	0.426	0.496	0.51	0.441	0.498	0.47
89873	0	0	0	0.688	0.71	0.71	0.705	0.702	0.612	0.694	0.635	-0.73	-0.736	-0.73	-0.727	-0.73	-0.745	-0.672	-0.7	1.46	1.464	1.389	1.455	1.462	1.409	1.509	1.335
90685	0	0	0	0.292	0.301	0.301	0.311	0.296	0.231	0.313	0.299	-0.359	-0.36	-0.359	-0.358	-0.359	-0.374	-0.336	-0.213	0.999	1.006	0.877	1.005	1.001	0.952	1.002	0.926
91231	0	0	0	0.59	0.608	0.608	0.613	0.6	0.525	0.602	0.582	-0.275	-0.272	-0.275	-0.307	-0.275	-0.273	-0.249	-0.177	1.287	1.291	1.193	1.282	1.284	1.243	1.297	1.202
89868	0	0	0	0.812	0.827	0.827	0.84	0.825	0.747	0.782	0.753	0.269	0.265	0.269	0.235	0.265	0.271	0.321	0.415	1.295	1.294	1.147	1.288	1.294	1.206	1.312	1.201
93099	0	0	1	0.314	0.321	0.321	0.323	0.33	0.27	0.338	0.295	-0.285	-0.29	-0.285	-0.284	-0.285	-0.3	-0.243	-0.209	0.862	0.866	0.75	0.855	0.86	0.816	0.854	0.805
90877	0	0	0	0.334	0.368	0.368	0.365	0.356	0.265	0.365	0.355	0.002	0	0.002	-0.053	-0.012	0.005	0.114	0.147	1.204	1.212	1.025	1.201	1.204	1.125	1.209	1.056
93574	0	0	0	0.968	0.977	0.977	0.971	0.975	0.901	0.956	0.95	-0.036	-0.044	-0.036	-0.067	-0.036	-0.034	-0.025	0.171	1.047	1.042	0.972	1.041	1.048	1	1.066	0.957
89624	0	0	0	0.212	0.264	0.264	0.235	0.223	0.212	0.259	0.258	-0.254	-0.259	-0.254	-0.258	-0.267	-0.268	-0.207	-0.142	0.068	0.074	-0.078	0.065	0.061	0.023	0.08	0.102
89702	0	0	0	0.845	0.872	0.872	0.873	0.865	0.758	0.811	0.827	0.62	0.626	0.62	0.582	0.607	0.625	0.672	0.822	0.95	0.962	0.766	0.949	0.946	0.804	0.953	0.846
90905	0	0	0	0.65	0.661	0.661	0.663	0.65	0.619	0.616	0.629	-0.154	-0.149	-0.154	-0.16	-0.154	-0.152	-0.125	-0.157	0.701	0.704	0.581	0.689	0.703	0.657	0.696	0.677
89428	0	0	0	0.94	0.951	0.951	0.953	0.957	0.861	0.96	0.962	-0.354	-0.362	-0.354	-0.354	-0.354	-0.369	-0.288	-0.238	1.294	1.301	1.135	1.298	1.29	1.209	1.306	1.177
90972	0	0	0	0.414	0.453	0.453	0.43	0.424	0.345	0.464	0.465	-0.312	-0.313	-0.312	-0.323	-0.315	-0.325	-0.249	-0.307	1.347	1.355	1.302	1.349	1.345	1.338	1.339	1.237
89445	0	0	0	0.198	0.242	0.242	0.224	0.211	0.134	0.209	0.186	-0.015	-0.014	-0.04	-0.045	-0.028	-0.012	0.042	0.265	0.678	0.698	0.424	0.683	0.675	0.547	0.719	0.634
98494	0	0	0	0.427	0.484	0.484	0.447	0.447	0.395	0.443	0.434	0.367	0.358	0.367	0.345	0.367	0.353	0.405	0.603	0.672	0.685	0.489	0.673	0.669	0.571	0.683	0.62
93817	0	0	0	0.486	0.494	0.494	0.511	0.494	0.455	0.485	0.5	-0.168	-0.172	-0.168	-0.175	-0.168	-0.17	-0.164	-0.091	0.972	0.974	0.888	0.97	0.975	0.951	0.973	0.924
90955	0	0	0	0.022	0.05	0.05	0.059	0.034	-0.019	0.022	0.045	0.641	0.644	0.641	0.585	0.628	0.644	0.686	0.856	-0.514	-0.49	-0.558	-0.508	-0.524	-0.548	-0.524	-0.488
98920	0	0		0.632	0.644	0.644	0.645	0.632	0.571	0.636	0.639	-0.427	-0.422	-0.427	-0.438	-0.427	-0.437	-0.41	-0.423	0.966	0.974	0.929	0.971	0.964	0.951	0.96	0.887
89831	0	0	1	0.632	0.645	0.645	0.65	0.641	0.554	0.651	0.606	0.18	0.17	0.18	0.151	0.18	0.165	0.214	0.22	1.517	1.524	1.42	1.531	1.516	1.493	1.53	1.377
93886	0	0	1	0.377	0.4	0.4	0.397	0.389	0.309	0.401	0.378	-0.317	-0.317	-0.317	-0.358	-0.317	-0.332	-0.288	-0.25	1.486	1.489	1.394	1.484	1.479	1.465	1.48	1.34
90839	0	0	0	0.479	0.533	0.533	0.506	0.497	0.427	0.506	0.424	-0.05	-0.055	-0.05	-0.068	-0.063	-0.065	0.031	-0.052	0.829	0.848	0.679	0.838	0.828	0.772	0.847	0.754
93825	0	0	0	0.944	0.961	0.961	0.955	0.971	0.875	0.863	0.9	-0.398	-0.394	-0.398	-0.452	-0.412	-0.394	-0.325	-0.246	0.618	0.622	0.418	0.62	0.616	0.49	0.627	0.554
91035	0	0	1	0.158	0.171	0.171	0.175	0.174	0.118	0.19	0.159	-0.361	-0.365	-0.361	-0.356	-0.361	-0.37	-0.339	-0.372	0.37	0.378	0.195	0.368	0.371	0.244	0.381	0.356
97877	0	0	0	-0.416	-0.355	-0.355	-0.382	-0.395	-0.54	-0.408	-0.428	0.077	0.081	0.077	0.025	0.063	0.08	0.126	0.151	0.785	0.799	0.506	0.784	0.785	0.654	0.831	0.723
93887	0	0	0	0.071	0.084	0.084	0.088	0.071	0.024	0.066	0.039	-0.249	-0.252	-0.249	-0.248	-0.249	-0.264	-0.223	-0.211	1.142	1.145	1.006	1.145	1.143	1.104	1.135	1.075
98387	0	0	1	0.663	0.683	0.683	0.667	0.675	0.592	0.691	0.611	0.304	0.304	0.304	0.276	0.304	0.29	0.35	0.499	1.436	1.437	1.326	1.438	1.437	1.408	1.452	1.276
91101	0	0	0	0.62	0.641	0.641	0.646	0.631	0.536	0.641	0.612	-0.077	-0.08	-0.077	-0.111	-0.077	-0.082	-0.033	-0.066	1.409	1.413	1.256	1.409	1.412	1.343	1.41	1.309
91100	0	0	0	0.677	0.686	0.686	0.697	0.694	0.609	0.672	0.677	-0.215	-0.215	-0.215	-0.226	-0.215	-0.229	-0.181	-0.216	1.111	1.117	1.057	1.116	1.107	1.071	1.113	1.026
91398	0	0	0	-0.058	-0.044	-0.044	-0.039	-0.053	-0.129	-0.023	-0.032	-0.446	-0.447	-0.446	-0.458	-0.446	-0.456	-0.423	-0.466	0.935	0.947	0.814	0.935	0.935	0.873	0.944	0.865
98219	0	0	0	0.131	0.156	0.156	0.153	0.139	0.037	0.143	0.154	-0.55	-0.555	-0.55	-0.552	-0.55	-0.566	-0.499	-0.543	1.631	1.633	1.48	1.635	1.626	1.547	1.637	1.499
90364	0	0	1	0.163	0.179	0.179	0.191	0.18	0.144	0.192	0.12	0.015	0.012	0.015	0.028	0.015	0	0.066	0.197	0.257	0.266	0.082	0.25	0.255	0.1	0.266	0.24
89667	0	0	0	0.327	0.359	0.359	0.358	0.339	0.259	0.363	0.32	-0.069	-0.074	-0.094	-0.083	-0.083	-0.084	-0.03	0.101	0.828	0.845	0.585	0.834	0.828	0.695	0.839	0.751
89749	0	0	0	1.171	1.185	1.185	1.198	1.182	1.108	1.211	1.2	0.271	0.269	0.271	0.234	0.258	0.257	0.318	0.473	0.776	0.779	0.632	0.779	0.776	0.658	0.787	0.721
93767	0	0	0	0.21	0.265	0.265	0.241	0.218	0.183	0.233	0.222	0.819	0.819	0.819	0.805	0.806	0.822	0.855	0.947	-0.009	-0.006	-0.141	-0.005	-0.018	-0.121	0.001	-0.005
93739	0	0	0	0.377	0.396	0.396	0.406	0.39	0.256	0.363	0.366	-0.263	-0.268	-0.263	-0.302	-0.263	-0.261	-0.22	-0.079	1.017	1.025	0.856	1.013	1.017	0.948	1.053	0.948
89773	0	0	0	0.471	0.493	0.493	0.496	0.483	0.411	0.489	0.487	-0.34	-0.336	-0.34	-0.369	-0.352	-0.354	-0.308	-0.241	1.09	1.096	0.976	1.102	1.094	1.076	1.106	1.012
98496	0	0	0	0.825	0.85	0.85	0.848	0.843	0.737	0.805	0.821	-0.088	-0.084	-0.088	-0.127	-0.101	-0.102	-0.033	-0.004	1.509	1.508	1.362	1.499	1.504	1.431	1.511	1.321
89673	0	0	0	0.43	0.449	0.449	0.455	0.449	0.401	0.397	0.421	0.713	0.717	0.713	0.685	0.713	0.729	0.715	0.878	0.595	0.598	0.439	0.592	0.593	0.511	0.586	0.563
98987	0	0	0	0.116	0.136	0.136	0.126	0.128	0.115	0.101	0.131	-0.609	-0.606	-0.609	-0.626	-0.609	-0.623	-0.623	-0.515	0.459	0.465	0.358	0.449	0.461	0.384	0.442	0.439
98213	0	0	0	-0.307	-0.252	-0.252	-0.294	-0.29	-0.372	-0.277	-0.279	-0.468	-0.468	-0.468	-0.522	-0.481	-0.473	-0.378	-0.38	0.279	0.287	0.185	0.276	0.276	0.218	0.298	0.298
98484	0	0	0	0.444	0.45	0.45	0.45	0.463	0.371	0.413	0.41	-0.112	-0.115	-0.112	-0.108	-0.112	-0.115	-0.086	0.01	1.149	1.151	1.111	1.145	1.15	1.123	1.138	1.053
89601	0	0	0	1.102	1.105	1.105	1.111	1.11	1.075	1.081	1.025	0.098	0.093	0.098	0.084	0.098	0.1	0.123	0.109	0.367	0.368	0.278	0.361	0.367	0.288	0.345	0.362
98736	0	0	1	0.566	0.58	0.58	0.584	0.589	0.491	0.598	0.576	-0.149	-0.149	-0.149	-0.147	-0.149	-0.163	-0.115	-0.066	0.624	0.632	0.49	0.624	0.621	0.509	0.636	0.584
90496	0	0	0	0.45	0.467	0.467	0.471	0.456	0.464	0.445	0.454	-0.036	-0.039	-0.036	-0.06	-0.036	-0.034	-0.03	0.054	-0.7	-0.692	-0.716	-0.709	-0.702	-0.684	-0.678	-0.587
93092	0	0	0	0.578	0.593	0.593	0.608	0.585	0.491	0.599	0.543	-0.029	-0.028	-0.029	-0.056	-0.029	-0.027	-0.003	0.21	1.392	1.39	1.287	1.389	1.392	1.331	1.398	1.267
89869	0	0	0	0.062	0.105	0.105	0.09	0.084	-0.006	0.06	0.066	0.104	0.106	0.104	0.078	0.091	0.108	0.162	0.294	0.728	0.743	0.47	0.729	0.729	0.571	0.765	0.658
90734	0	0	0	-0.292	-0.267	-0.267	-0.263	-0.277	-0.299	-0.274	-0.269	0.231	0.229	0.231	0.191	0.218	0.216	0.282	0.379	-0.552	-0.545	-0.653	-0.549	-0.558	-0.647	-0.588	-0.548
91042	0	0	1	0.589	0.611	0.611	0.611	0.607	0.553	0.619	0.599	0.618	0.611	0.618	0.586	0.605	0.604	0.661	0.763	0.055	0.064	-0.046	0.056	0.048	0.003	0.059	0.075
90477	0	0	0	0.374	0.421	0.421	0.399	0.386	0.29	0.39	0.321	-0.266	-0.267	-0.266	-0.275	-0.279	-0.281	-0.199	-0.226	1.544	1.557	1.422	1.55	1.542	1.517	1.545	1.405
90825	0	0	0	1.052	1.064	1.064	1.071	1.061	1.021	1.05	0.999	-0.084	-0.091	-0.084	-0.123	-0.097	-0.082	-0.074	-0.007	1.146	1.143	1.081	1.149	1.146	1.119	1.176	1.063
89662	0	0	0	0.645	0.664	0.664	0.67	0.664	0.548	0.613	0.63	0.325	0.324	0.325	0.3	0.325	0.328	0.33	0.388	1.245	1.242	1.16	1.246	1.245	1.159	1.234	1.114
93585	0	0	0	0.013	0.03	0.03	0.018	0.03	0.014	-0.009	0.045	0.228	0.225	0.228	0.227	0.228	0.225	0.231	0.394	0.095	0.097	-0.021	0.091	0.09	-0.028	0.064	0.082
90987	0	0	0	0.09	0.102	0.102	0.111	0.108	0.021	0.107	0.136	0.098	0.101	0.098	0.077	0.085	0.101	0.131	0.267	0.721	0.726	0.541	0.726	0.719	0.625	0.718	0.664
93584	0	0	0	0.923	0.943	0.943	0.947	0.935	0.873	0.95	0.855	-0.9	-0.903	-0.9	-0.971	-0.914	-0.915	-0.822	-0.84	1.268	1.279	1.102	1.266	1.268	1.194	1.296	1.135
98277	0	0	0	0.464	0.48	0.48	0.469	0.466	0.376	0.448	0.415	-0.41	-0.415	-0.41	-0.433	-0.41	-0.425	-0.387	-0.414	1.316	1.323	1.208	1.307	1.32	1.24	1.314	1.222
98635	0	0	0	0.361	0.381	0.381	0.384	0.372	0.241	0.376	0.388	0.14	0.145	0.14	0.124	0.14	0.126	0.156	0.244	0.946	0.952	0.855	0.951	0.943	0.867	0.963	0.863
93736	0	0	0	0.629	0.637	0.637	0.636	0.635	0.591	0.623	0.62	-0.274	-0.277	-0.274	-0.264	-0.274	-0.288	-0.266	-0.224	0.772	0.774	0.709	0.763	0.773	0.749	0.786	0.739
90683	0	0	0	0.879	0.891	0.891	0.906	0.898	0.804	0.87	0.823	-0.198	-0.195	-0.198	-0.224	-0.211	-0.213	-0.125	-0.173	1.15	1.155	1.054	1.153	1.147	1.112	1.147	1.042
89923	0	0	0	0.069	0.141	0.141	0.096	0.082	-0.029	0.074	0.079	-0.205	-0.199	-0.205	-0.235	-0.218	-0.218	-0.146	-0.139	1.695	1.718	1.509	1.706	1.69	1.588	1.688	1.579
89769	0	0	0	-0.114	-0.092	-0.092	-0.082	-0.092	-0.148	-0.116	-0.175	-0.496	-0.49	-0.496	-0.534	-0.509	-0.51	-0.437	-0.353	-0.581	-0.576	-0.586	-0.564	-0.593	-0.669	-0.602	-0.433
90479	0	0	0	0.79	0.812	0.812	0.82	0.802	0.687	0.766	0.729	-0.029	-0.033	-0.029	-0.053	-0.042	-0.044	0.019	0.021	1.394	1.398	1.27	1.404	1.397	1.335	1.406	1.287
97878	0	0	0	0.207	0.215	0.215	0.23	0.217	0.157	0.237	0.218	-0.247	-0.246	-0.247	-0.275	-0.26	-0.268	-0.161	-0.223	0.237	0.239	0.14	0.233	0.233	0.211	0.231	0.259
90906	0	0	0	0.548	0.563	0.563	0.567	0.555	0.481	0.574	0.57	-0.322	-0.326	-0.348	-0.312	-0.322	-0.332	-0.31	-0.317	1.449	1.453	1.366	1.458	1.445	1.411	1.442	1.39
89775	0	0	0	0.412	0.44	0.44	0.451	0.419	0.312	0.435	0.421	0.495	0.493	0.495	0.476	0.481	0.497	0.548	0.489	0.927	0.93	0.783	0.925	0.929	0.844	0.95	0.844
93506	0	0	0	0.932	0.943	0.943	0.943	0.951	0.86	0.922	0.91	-0.433	-0.43	-0.433	-0.49	-0.446	-0.447	-0.335	-0.29	1.199	1.205	1.056	1.198	1.197	1.144	1.209	1.085
98217	0	0	0	-0.028	-0.016	-0.016	-0.017	-0.014	-0.02	0.034	0.016	-0.183	-0.188	-0.183	-0.202	-0.183	-0.198	-0.156	-0.029	-0.126	-0.12	-0.228	-0.144	-0.131	-0.275	-0.129	-0.094
93677	0	0	0	0.214	0.227	0.227	0.233	0.218	0.155	0.24	0.219	0.012	0.009	0.012	0.004	0	0.007	0.024	-0.002	1.011	1.017	0.945	1.017	1.011	1.001	1.023	0.984
91239	0	0	0	0.466	0.48	0.48	0.473	0.47	0.397	0.463	0.471	-0.284	-0.285	-0.284	-0.302	-0.297	-0.271	-0.234	-0.28	1.174	1.176	1.077	1.163	1.177	1.123	1.181	1.12
89619	0	0	0	0.206	0.232	0.232	0.232	0.221	0.188	0.204	0.236	0.201	0.201	0.201	0.205	0.201	0.203	0.205	0.399	-0.185	-0.177	-0.254	-0.183	-0.194	-0.239	-0.154	-0.132
93741	0	0	0	0.178	0.202	0.202	0.193	0.188	0.145	0.186	0.149	-0.339	-0.341	-0.339	-0.347	-0.339	-0.353	-0.308	-0.304	0.872	0.886	0.745	0.864	0.872	0.82	0.884	0.835
97733	0	0	0	0.705	0.714	0.714	0.708	0.71	0.708	0.712	0.652	0.155	0.15	0.155	0.141	0.155	0.157	0.165	0.334	0.262	0.26	0.172	0.244	0.264	0.216	0.24	0.257
95264	0	0		0.283	0.299	0.299	0.302	0.279	0.209	0.3	0.268	-0.437	-0.435	-0.437	-0.462	-0.437	-0.45	-0.399	-0.406	1.356	1.373	1.222	1.354	1.354	1.295	1.389	1.276
89620	0	0	0	0.561	0.581	0.581	0.587	0.573	0.466	0.581	0.5	0.236	0.234	0.236	0.218	0.223	0.221	0.29	0.304	1.113	1.12	0.977	1.112	1.111	1.046	1.125	1.022
89547	0	0	0	0.576	0.596	0.596	0.602	0.596	0.483	0.618	0.48	-0.108	-0.11	-0.108	-0.13	-0.121	-0.122	-0.005	-0.01	1.344	1.353	1.169	1.346	1.346	1.296	1.36	1.179
90714	0	0	0	0.199	0.213	0.213	0.228	0.205	0.123	0.201	0.187	0.023	0.028	0.023	-0.012	0.011	0.025	0.096	0.051	1.157	1.163	1.007	1.159	1.163	1.104	1.169	1.082
91058	0	0	0	0.476	0.489	0.489	0.496	0.487	0.416	0.479	0.462	-0.129	-0.134	-0.129	-0.146	-0.129	-0.144	-0.109	-0.059	0.802	0.807	0.614	0.804	0.801	0.734	0.797	0.755
90968	0	0	0	0.629	0.643	0.643	0.652	0.64	0.571	0.636	0.672	0.048	0.055	0.048	0.054	0.048	0.046	0.056	0.142	1.21	1.209	1.191	1.214	1.212	1.206	1.22	1.156
93809	0	0	0	0.068	0.085	0.085	0.084	0.084	0.032	0.08	0.101	-0.311	-0.311	-0.337	-0.317	-0.311	-0.326	-0.307	-0.278	1.024	1.033	0.907	1.016	1.022	0.996	1.017	0.94
93850	0	0	0	0.249	0.264	0.264	0.251	0.249	0.221	0.245	0.264	-0.164	-0.166	-0.164	-0.179	-0.164	-0.178	-0.149	-0.105	0.324	0.332	0.183	0.307	0.317	0.274	0.31	0.303
91041	0	0	0	0.929	0.961	0.961	0.958	0.949	0.881	0.877	0.865	0.519	0.516	0.519	0.485	0.505	0.521	0.603	0.595	1.002	1.014	0.81	1.002	1	0.908	1.03	0.926
91257	0	0	0	0.333	0.343	0.343	0.355	0.337	0.296	0.346	0.342	0.369	0.362	0.369	0.369	0.369	0.373	0.394	0.538	0.804	0.815	0.573	0.808	0.803	0.674	0.813	0.746
89754	0	0	0	0.883	0.895	0.895	0.91	0.89	0.794	0.881	0.806	-0.062	-0.061	-0.062	-0.086	-0.075	-0.06	0.015	-0.084	1.231	1.234	1.164	1.229	1.228	1.224	1.228	1.139
90884	0	0	0	0.659	0.664	0.664	0.669	0.659	0.587	0.634	0.678	-0.093	-0.094	-0.093	-0.1	-0.093	-0.108	-0.084	-0.056	1.247	1.247	1.197	1.245	1.245	1.211	1.236	1.158
91163	0	0	0	-0.228	-0.214	-0.214	-0.225	-0.219	-0.231	-0.228	-0.297	-0.529	-0.531	-0.529	-0.547	-0.529	-0.531	-0.494	-0.535	0.209	0.21	0.119	0.193	0.207	0.134	0.16	0.177
89372	0	0	0	0.151	0.185	0.185	0.176	0.168	0.051	0.193	0.154	-0.757	-0.752	-0.757	-0.804	-0.757	-0.773	-0.723	-0.732	1.511	1.527	1.339	1.506	1.51	1.439	1.519	1.363
89760	0	0	0	0.749	0.774	0.774	0.774	0.767	0.696	0.758	0.712	-0.267	-0.264	-0.267	-0.287	-0.28	-0.265	-0.195	-0.252	1.55	1.558	1.468	1.557	1.547	1.483	1.557	1.414
99053	0	0	0	-0.376	-0.355	-0.355	-0.351	-0.366	-0.46	-0.347	-0.375	-0.662	-0.667	-0.686	-0.678	-0.662	-0.676	-0.605	-0.477	-0.007	0.002	-0.111	-0.006	-0.015	-0.091	-0.013	0.054
91288	0	0	0	0.384	0.403	0.403	0.389	0.395	0.27	0.377	0.336	-0.065	-0.068	-0.065	-0.065	-0.065	-0.079	-0.047	-0.015	1.284	1.294	1.175	1.287	1.285	1.267	1.295	1.191
91272	0	0	0	0.21	0.231	0.231	0.24	0.217	0.132	0.245	0.223	0.185	0.19	0.185	0.171	0.185	0.199	0.196	0.194	1.289	1.301	1.17	1.298	1.291	1.249	1.315	1.232
93822	0	0	0	-0.335	-0.325	-0.325	-0.314	-0.328	-0.379	-0.309	-0.348	-0.298	-0.298	-0.298	-0.292	-0.298	-0.319	-0.291	-0.305	0.822	0.828	0.743	0.823	0.82	0.767	0.814	0.771
98413	0	0	0	-0.27	-0.259	-0.259	-0.246	-0.252	-0.283	-0.223	-0.225	0.104	0.099	0.104	0.062	0.091	0.082	0.137	0.103	0.076	0.083	-0.008	0.069	0.07	-0.001	0.057	0.076
97898	0	0	1	0.69	0.715	0.715	0.702	0.702	0.603	0.711	0.657	-0.427	-0.431	-0.452	-0.424	-0.427	-0.442	-0.381	-0.436	1.161	1.168	1.031	1.151	1.165	1.106	1.184	1.093
97901	0	0	1	0.196	0.213	0.213	0.209	0.212	0.176	0.2	0.203	-0.221	-0.218	-0.221	-0.226	-0.234	-0.235	-0.148	-0.189	0.202	0.209	0.15	0.191	0.196	0.18	0.194	0.221
93501	0	0	0	1.101	1.117	1.117	1.118	1.104	1.04	1.123	1.109	-0.128	-0.13	-0.128	-0.144	-0.141	-0.126	-0.059	-0.143	1.528	1.527	1.447	1.529	1.523	1.454	1.546	1.445
97729	0	0	0	0.905	0.916	0.916	0.935	0.913	0.814	0.928	0.824	0.077	0.077	0.077	0.065	0.064	0.062	0.119	0.123	1.207	1.206	1.101	1.209	1.207	1.132	1.202	1.141
91162	0	0	0	-0.156	-0.137	-0.137	-0.139	-0.138	-0.164	-0.171	-0.177	-0.202	-0.206	-0.202	-0.213	-0.202	-0.216	-0.169	-0.201	0.148	0.155	0.01	0.146	0.148	0.096	0.169	0.148
98267	0	0	0	-0.093	-0.071	-0.071	-0.059	-0.072	-0.202	-0.084	-0.034	-0.138	-0.133	-0.163	-0.175	-0.151	-0.15	-0.08	-0.045	1.139	1.155	0.98	1.154	1.14	1.055	1.155	1.083
95266	0	0	0	0.534	0.551	0.551	0.563	0.534	0.444	0.569	0.529	-0.283	-0.293	-0.283	-0.322	-0.283	-0.281	-0.28	-0.175	1.328	1.329	1.184	1.321	1.33	1.269	1.361	1.216
98414	0	0	0	0.154	0.173	0.173	0.175	0.168	0.107	0.156	0.103	0.057	0.057	0.057	0.031	0.044	0.043	0.095	0.094	0.264	0.274	0.132	0.263	0.263	0.138	0.277	0.243
91260	0	0	0	0.257	0.272	0.272	0.277	0.269	0.227	0.268	0.246	0.269	0.264	0.269	0.244	0.256	0.271	0.326	0.489	0.314	0.313	0.232	0.312	0.308	0.279	0.297	0.322
90128	0	0	0	0.311	0.358	0.358	0.313	0.324	0.262	0.273	0.296	-0.235	-0.24	-0.259	-0.242	-0.235	-0.237	-0.173	-0.202	0.389	0.394	0.309	0.379	0.385	0.357	0.374	0.376
98157	0	0	0	0.213	0.224	0.224	0.235	0.235	0.169	0.225	0.227	0.002	0.002	0.002	-0.008	0.002	-0.02	0.01	0.038	0.63	0.636	0.551	0.63	0.632	0.578	0.625	0.589
90497	0	0	0	0.61	0.628	0.628	0.638	0.624	0.538	0.635	0.597	0.198	0.208	0.198	0.179	0.185	0.176	0.257	0.228	1.24	1.253	1.122	1.255	1.239	1.223	1.244	1.138
93504	0	0	0	0.456	0.512	0.512	0.479	0.474	0.374	0.445	0.453	-0.602	-0.607	-0.602	-0.642	-0.602	-0.617	-0.575	-0.604	1.427	1.442	1.303	1.425	1.421	1.399	1.418	1.252
90639	0	0	0	0.563	0.577	0.577	0.585	0.574	0.485	0.586	0.554	-0.589	-0.584	-0.589	-0.602	-0.589	-0.604	-0.556	-0.486	1.313	1.319	1.201	1.319	1.314	1.27	1.321	1.185
89361	0	0	0	0.604	0.684	0.684	0.64	0.617	0.54	0.628	0.56	0.028	0.035	0.028	0.01	0.014	0.013	0.086	0.119	1.251	1.274	1.044	1.258	1.252	1.177	1.284	1.14
93590	0	0	1	0.157	0.168	0.168	0.167	0.179	0.093	0.149	0.118	-0.757	-0.762	-0.757	-0.761	-0.757	-0.771	-0.737	-0.675	0.444	0.446	0.369	0.432	0.442	0.364	0.418	0.42
89857	0	0	0	0.595	0.617	0.617	0.62	0.607	0.496	0.611	0.52	-0.411	-0.408	-0.411	-0.458	-0.411	-0.427	-0.412	-0.386	1.758	1.756	1.666	1.757	1.756	1.724	1.753	1.6
97512	0	0	0	0.876	0.929	0.929	0.873	0.884	0.804	0.875	0.935	-0.481	-0.487	-0.481	-0.511	-0.481	-0.496	-0.417	-0.322	1.309	1.316	1.207	1.304	1.309	1.26	1.324	1.166
90471	0	0	0	1.13	1.159	1.159	1.166	1.152	1.071	1.17	1.118	0.673	0.685	0.673	0.654	0.659	0.676	0.684	0.861	0.887	0.898	0.636	0.894	0.887	0.752	0.911	0.783
90961	0	0		0.477	0.549	0.549	0.503	0.491	0.39	0.506	0.435	0	0.003	0	-0.037	-0.013	0.002	0.068	0.08	1.426	1.448	1.257	1.433	1.426	1.357	1.453	1.316
98280	0	0	0	0.11	0.135	0.135	0.149	0.131	-0.029	0.136	0.093	0.166	0.168	0.166	0.126	0.153	0.154	0.194	0.183	1.436	1.447	1.291	1.443	1.435	1.371	1.441	1.287
99055	0	0	0	0.557	0.576	0.576	0.573	0.568	0.498	0.561	0.568	-0.613	-0.609	-0.613	-0.629	-0.613	-0.621	-0.578	-0.576	1.346	1.354	1.249	1.351	1.342	1.327	1.338	1.203
89543	0	0	0	0.401	0.417	0.417	0.428	0.407	0.305	0.376	0.333	0.011	0.013	0.011	-0.009	-0.002	0.013	0.07	0.061	1.376	1.38	1.263	1.379	1.376	1.307	1.367	1.251
90647	0	0	0	0.587	0.607	0.607	0.627	0.598	0.468	0.601	0.629	0.626	0.626	0.626	0.593	0.626	0.63	0.661	0.729	1.205	1.205	0.997	1.208	1.207	1.098	1.222	1.111
98078	0	0	0	0.195	0.233	0.233	0.232	0.2	0.098	0.208	0.131	-0.374	-0.369	-0.374	-0.393	-0.387	-0.382	-0.321	-0.31	1.314	1.327	1.146	1.32	1.317	1.273	1.348	1.198
91274	0	0	0	0.039	0.064	0.064	0.065	0.042	-0.072	0.072	0.044	-0.073	-0.074	-0.073	-0.084	-0.086	-0.088	-0.002	-0.056	1.313	1.319	1.214	1.323	1.318	1.275	1.32	1.201
89374	0	0	1	0.632	0.655	0.655	0.653	0.646	0.559	0.584	0.603	-0.136	-0.132	-0.136	-0.15	-0.136	-0.15	-0.108	-0.039	1.601	1.609	1.452	1.603	1.598	1.505	1.595	1.491
89922	0	0	0	0.235	0.271	0.271	0.25	0.256	0.154	0.256	0.251	-0.253	-0.248	-0.253	-0.261	-0.267	-0.268	-0.2	-0.153	0.917	0.928	0.801	0.921	0.916	0.815	0.942	0.83
91031	0	0	0	0.12	0.13	0.13	0.122	0.125	0.045	0.108	0.149	-0.061	-0.064	-0.061	-0.057	-0.061	-0.063	-0.079	0.024	0.956	0.966	0.871	0.948	0.956	0.928	0.955	0.883
98922	0	0	0	-0.04	-0.027	-0.027	-0.019	-0.037	-0.135	0.003	0.003	-0.296	-0.297	-0.296	-0.29	-0.296	-0.311	-0.26	-0.28	1.338	1.352	1.188	1.351	1.336	1.28	1.353	1.208
91259	0	0	0	0.371	0.391	0.391	0.396	0.376	0.308	0.385	0.295	-0.006	-0.001	-0.006	-0.02	-0.006	-0.004	0.045	-0.014	1.143	1.155	1.009	1.141	1.145	1.091	1.178	1.058
91266	0	0	1	0.286	0.291	0.291	0.311	0.301	0.204	0.272	0.306	0.211	0.205	0.211	0.179	0.198	0.208	0.244	0.241	0.915	0.918	0.848	0.921	0.916	0.874	0.945	0.902
89526	0	0	0	0.453	0.474	0.474	0.462	0.46	0.359	0.459	0.502	-0.17	-0.177	-0.17	-0.17	-0.17	-0.184	-0.128	0.002	1.034	1.034	0.938	1.026	1.035	0.962	1.02	0.939
90354	0	0	0	0.127	0.136	0.136	0.12	0.136	0.117	0.09	0.025	-0.067	-0.067	-0.067	-0.057	-0.067	-0.081	-0.029	-0.039	0.323	0.33	0.182	0.309	0.323	0.329	0.298	0.324
89845	0	0	0	0.184	0.219	0.219	0.218	0.202	0.084	0.214	0.188	0.02	0.024	0.02	-0.02	0.007	-0.001	0.103	0.06	1.367	1.381	1.205	1.375	1.37	1.318	1.393	1.245
93871	0	0	0	-0.3	-0.26	-0.26	-0.282	-0.291	-0.307	-0.28	-0.344	-0.356	-0.351	-0.356	-0.366	-0.369	-0.37	-0.307	-0.327	-0.093	-0.093	-0.175	-0.103	-0.099	-0.125	-0.059	-0.032
89893	0	0	0	0.445	0.465	0.465	0.483	0.466	0.365	0.417	0.399	1.027	1.037	1.027	0.987	1.014	1.03	1.04	1.208	0.878	0.886	0.684	0.885	0.877	0.771	0.874	0.783
88432	0	0		0.516	0.544	0.544	0.556	0.522	0.431	0.501	0.491	-0.095	-0.087	-0.119	-0.137	-0.108	-0.091	-0.015	0.119	0.468	0.486	0.294	0.485	0.463	0.334	0.468	0.454
88434	0	0		0.777	0.8	0.8	0.816	0.785	0.706	0.751	0.779	-0.095	-0.094	-0.095	-0.159	-0.109	-0.093	-0.055	0.018	1.183	1.192	1.019	1.185	1.184	1.131	1.207	1.157
88441	0	0		0.092	0.117	0.117	0.125	0.098	0.03	0.074	0.142	0.487	0.498	0.487	0.459	0.474	0.49	0.533	0.738	0.013	0.022	-0.143	0.02	0.009	-0.125	0.038	-0.005
88447	0	0		-0.934	-0.874	-0.874	-0.904	-0.927	-0.91	-0.944	-0.91	0.041	0.045	0.041	-0.007	0.027	0.046	0.103	0.237	-0.427	-0.434	-0.43	-0.414	-0.442	-0.46	-0.454	-0.385
88448	0	0		-0.594	-0.511	-0.511	-0.562	-0.578	-0.621	-0.541	-0.585	-0.179	-0.173	-0.204	-0.211	-0.193	-0.176	-0.121	0.044	-0.569	-0.569	-0.615	-0.566	-0.578	-0.689	-0.613	-0.483
88449	0	0		-1.326	-1.253	-1.253	-1.285	-1.314	-1.329	-1.309	-1.281	-0.129	-0.117	-0.153	-0.166	-0.143	-0.125	-0.081	0.105	-1.157	-1.156	-1.009	-1.125	-1.177	-1.067	-1.182	-0.961
88450	0	0		-0.859	-0.793	-0.793	-0.827	-0.84	-0.884	-0.85	-0.863	0.591	0.598	0.591	0.577	0.591	0.593	0.566	0.74	-0.882	-0.895	-0.8	-0.867	-0.893	-0.902	-0.9	-0.827
88451	0	0		0.402	0.407	0.407	0.447	0.404	0.363	0.369	0.429	0.255	0.254	0.23	0.237	0.242	0.26	0.289	0.339	-0.344	-0.351	-0.374	-0.341	-0.351	-0.329	-0.353	-0.292
88452	0	0		-0.229	-0.159	-0.159	-0.191	-0.216	-0.252	-0.232	-0.264	-0.301	-0.292	-0.301	-0.346	-0.315	-0.298	-0.277	-0.307	-0.322	-0.312	-0.297	-0.309	-0.325	-0.327	-0.361	-0.292
88453	0	0		-0.28	-0.213	-0.213	-0.246	-0.262	-0.283	-0.283	-0.204	-0.667	-0.672	-0.667	-0.662	-0.667	-0.662	-0.667	-0.474	-0.528	-0.529	-0.507	-0.528	-0.545	-0.46	-0.529	-0.492
88458	0	0		-1.102	-1.067	-1.067	-1.067	-1.089	-1.175	-1.09	-1.071	-0.278	-0.262	-0.303	-0.334	-0.292	-0.275	-0.239	-0.063	-0.577	-0.568	-0.582	-0.56	-0.581	-0.686	-0.59	-0.45
88494	0	0		0.896	0.927	0.927	0.926	0.914	0.801	0.892	0.886	-0.769	-0.762	-0.794	-0.829	-0.783	-0.766	-0.738	-0.584	0.383	0.396	0.124	0.395	0.38	0.241	0.388	0.357
88502	0	0		-1.098	-1.071	-1.071	-1.066	-1.084	-1.121	-1.052	-1.048	0.201	0.207	0.175	0.16	0.187	0.204	0.271	0.391	-0.846	-0.84	-0.76	-0.834	-0.859	-0.901	-0.825	-0.79
88506	0	0		-1.151	-1.126	-1.126	-1.114	-1.137	-1.199	-1.167	-1.1	0.489	0.492	0.464	0.443	0.476	0.492	0.566	0.707	-0.515	-0.511	-0.511	-0.499	-0.522	-0.557	-0.538	-0.449
88507	0	0		-0.936	-0.912	-0.912	-0.901	-0.929	-0.962	-0.942	-0.915	0.767	0.768	0.767	0.749	0.754	0.77	0.776	0.953	-1.096	-1.09	-1.071	-1.09	-1.106	-1.058	-1.108	-1.01
88509	0	0		-0.732	-0.66	-0.66	-0.689	-0.718	-0.752	-0.722	-0.715	0.66	0.657	0.66	0.595	0.646	0.663	0.705	0.846	-0.567	-0.569	-0.498	-0.545	-0.576	-0.543	-0.626	-0.458
88510	0	0		-0.832	-0.804	-0.804	-0.799	-0.815	-0.857	-0.837	-0.827	0.813	0.814	0.813	0.767	0.8	0.808	0.872	0.815	-0.106	-0.102	-0.103	-0.09	-0.113	-0.124	-0.157	-0.077
88512	0	0		-1.195	-1.136	-1.136	-1.16	-1.182	-1.188	-1.189	-1.159	-0.305	-0.298	-0.33	-0.363	-0.319	-0.301	-0.248	-0.099	-1.096	-1.106	-0.994	-1.061	-1.12	-1.01	-1.086	-0.92
88513	0	0		-0.118	-0.046	-0.046	-0.077	-0.104	-0.142	-0.13	-0.134	0.301	0.308	0.276	0.269	0.288	0.306	0.337	0.5	-0.006	-0.007	-0.043	0.014	-0.017	-0.053	-0.058	-0.031
88514	0	0		-0.805	-0.744	-0.744	-0.768	-0.79	-0.811	-0.833	-0.837	-0.048	-0.043	-0.073	-0.095	-0.062	-0.045	0.007	0.104	-0.828	-0.831	-0.796	-0.797	-0.844	-0.758	-0.862	-0.664
88515	0	0		0.526	0.551	0.551	0.559	0.542	0.428	0.477	0.486	-0.265	-0.253	-0.29	-0.337	-0.279	-0.261	-0.169	-0.12	0.234	0.245	0.073	0.238	0.229	0.055	0.251	0.246
88517	0	0		0.08	0.089	0.089	0.096	0.096	0.034	0.03	0.107	0.328	0.331	0.328	0.31	0.314	0.33	0.355	0.465	-0.114	-0.109	-0.157	-0.11	-0.119	-0.15	-0.11	-0.073
88543	0	0		-1.465	-1.402	-1.402	-1.434	-1.452	-1.476	-1.446	-1.434	-0.06	-0.051	-0.06	-0.103	-0.074	-0.057	-0.061	0.014	-0.969	-0.99	-0.838	-0.947	-0.976	-0.884	-1.072	-0.783
88545	0	0		0.701	0.727	0.727	0.725	0.714	0.64	0.683	0.666	0.342	0.346	0.317	0.303	0.328	0.345	0.414	0.554	0.768	0.777	0.541	0.776	0.766	0.643	0.767	0.695
88557	0	0		0.211	0.243	0.243	0.244	0.225	0.16	0.205	0.188	0.928	0.933	0.903	0.882	0.914	0.93	0.957	1.097	0.197	0.204	0.117	0.205	0.193	0.118	0.187	0.19
88571	0	0		-1.563	-1.532	-1.532	-1.531	-1.55	-1.613	-1.522	-1.509	-0.182	-0.168	-0.207	-0.217	-0.196	-0.185	-0.173	-0.035	-0.704	-0.707	-0.701	-0.691	-0.708	-0.721	-0.736	-0.583
88572	0	0		-0.515	-0.493	-0.493	-0.501	-0.503	-0.561	-0.52	-0.547	-0.171	-0.17	-0.171	-0.188	-0.171	-0.192	-0.221	0.058	-0.133	-0.134	-0.131	-0.143	-0.136	-0.132	-0.148	-0.09
88586	0	0		-0.202	-0.185	-0.185	-0.168	-0.19	-0.295	-0.213	-0.225	0.69	0.694	0.69	0.639	0.676	0.692	0.703	0.864	0.107	0.121	-0.005	0.112	0.1	-0.04	0.095	0.169
88595	0	0		-0.336	-0.286	-0.286	-0.308	-0.335	-0.374	-0.335	-0.384	-0.115	-0.106	-0.115	-0.17	-0.128	-0.119	-0.117	-0.016	-0.329	-0.33	-0.313	-0.318	-0.341	-0.318	-0.314	-0.215
88598	0	0		-0.522	-0.496	-0.496	-0.492	-0.509	-0.557	-0.51	-0.528	-0.107	-0.095	-0.132	-0.181	-0.12	-0.111	-0.052	-0.052	-0.103	-0.099	-0.101	-0.099	-0.115	-0.102	-0.109	-0.031
88599	0	0		-0.8	-0.779	-0.779	-0.775	-0.784	-0.823	-0.781	-0.767	0.402	0.412	0.376	0.374	0.389	0.398	0.445	0.459	-0.022	-0.013	-0.055	-0.024	-0.025	-0.081	-0.003	0.007
88620	0	0		-1.088	-1.023	-1.023	-1.063	-1.083	-1.108	-1.084	-1.032	-0.642	-0.634	-0.667	-0.663	-0.656	-0.638	-0.608	-0.454	-0.624	-0.626	-0.548	-0.608	-0.634	-0.702	-0.624	-0.476
88621	0	0		-0.608	-0.57	-0.57	-0.587	-0.593	-0.676	-0.619	-0.607	-1.013	-1.007	-1.038	-1.062	-1.027	-1.009	-0.923	-0.945	-0.023	-0.012	-0.161	-0.015	-0.027	-0.195	0.022	0.011
88624	0	0		0.264	0.337	0.337	0.305	0.27	0.202	0.273	0.26	-0.392	-0.391	-0.392	-0.424	-0.406	-0.389	-0.362	-0.243	-0.516	-0.505	-0.553	-0.514	-0.526	-0.505	-0.585	-0.427
88629	0	0		0.613	0.644	0.644	0.642	0.62	0.627	0.661	0.543	0.044	0.05	0.019	0.015	0.03	0.047	0.1	0.301	0.302	0.313	0.26	0.315	0.296	0.258	0.275	0.3
88631	0	0		-0.454	-0.425	-0.425	-0.418	-0.449	-0.48	-0.464	-0.501	-0.575	-0.574	-0.6	-0.609	-0.589	-0.572	-0.54	-0.475	-0.275	-0.264	-0.259	-0.269	-0.283	-0.264	-0.268	-0.144
88726	0	0		0.489	0.523	0.523	0.529	0.494	0.432	0.476	0.439	0.423	0.426	0.398	0.356	0.409	0.426	0.477	0.603	0.117	0.126	0.05	0.131	0.111	0.087	0.07	0.12
88727	0	0		-0.029	-0.006	-0.006	-0.003	-0.015	-0.1	-0.074	0	-0.939	-0.946	-0.939	-0.978	-0.939	-0.937	-0.932	-0.87	0.851	0.864	0.749	0.857	0.85	0.825	0.875	0.834
88729	0	0		-0.954	-0.933	-0.933	-0.918	-0.941	-0.972	-1.004	-0.922	-0.585	-0.579	-0.61	-0.636	-0.599	-0.582	-0.548	-0.476	-0.789	-0.789	-0.71	-0.773	-0.8	-0.78	-0.792	-0.693
88730	0	0		-0.969	-0.902	-0.902	-0.926	-0.968	-0.991	-1.014	-0.94	0.199	0.201	0.199	0.129	0.186	0.203	0.235	0.356	-0.703	-0.702	-0.673	-0.675	-0.722	-0.666	-0.81	-0.619
88733	0	0		0.206	0.267	0.267	0.254	0.209	0.187	0.255	0.253	-0.128	-0.127	-0.153	-0.2	-0.142	-0.125	-0.039	-0.083	0.06	0.059	0.037	0.083	0.048	0.064	-0.026	0.085
88737	0	0		0.126	0.151	0.151	0.159	0.138	0.127	0.13	0.148	-0.135	-0.124	-0.159	-0.165	-0.148	-0.13	-0.066	0.129	-0.357	-0.347	-0.414	-0.336	-0.372	-0.396	-0.392	-0.304
88738	0	0		-0.715	-0.645	-0.645	-0.675	-0.694	-0.725	-0.761	-0.683	-0.175	-0.166	-0.2	-0.208	-0.189	-0.172	-0.128	0.056	-0.334	-0.33	-0.311	-0.305	-0.348	-0.282	-0.38	-0.233
88829	0	0		-0.155	-0.125	-0.125	-0.107	-0.139	-0.183	-0.11	-0.129	0.454	0.458	0.429	0.391	0.44	0.457	0.526	0.644	0.382	0.398	0.371	0.396	0.378	0.384	0.335	0.399
88830	0	0		-0.132	-0.103	-0.103	-0.088	-0.123	-0.163	-0.119	-0.19	-0.462	-0.458	-0.486	-0.535	-0.476	-0.458	-0.388	-0.291	-0.13	-0.113	-0.159	-0.118	-0.143	-0.076	-0.214	-0.075
88832	0	0		0.365	0.44	0.44	0.399	0.377	0.336	0.373	0.367	-0.61	-0.599	-0.634	-0.686	-0.624	-0.606	-0.525	-0.44	0.215	0.227	0.159	0.232	0.207	0.137	0.164	0.226
88834	0	0		0.534	0.537	0.537	0.535	0.535	0.472	0.531	0.544	0.22	0.219	0.22	0.21	0.22	0.224	0.219	0.207	0.822	0.823	0.772	0.817	0.824	0.774	0.822	0.79
88866	0	0		0.578	0.651	0.651	0.606	0.599	0.483	0.51	0.54	-0.741	-0.731	-0.765	-0.78	-0.755	-0.737	-0.689	-0.525	1.136	1.148	0.896	1.142	1.137	1.032	1.145	1.043
88882	0	0		1.385	1.415	1.415	1.415	1.388	1.306	1.383	1.406	0.476	0.476	0.45	0.434	0.462	0.478	0.525	0.703	0.231	0.24	0.151	0.221	0.224	0.194	0.183	0.2
88913	0	0		0.081	0.141	0.141	0.106	0.087	0.108	0.087	0.019	1.177	1.174	1.177	1.136	1.164	1.179	1.233	1.235	0.019	0.028	-0.074	0.028	0.015	-0.093	0.006	0.044
88914	0	0		-0.242	-0.218	-0.218	-0.208	-0.223	-0.27	-0.279	-0.279	0.449	0.453	0.449	0.402	0.435	0.451	0.511	0.514	-0.399	-0.394	-0.418	-0.389	-0.406	-0.444	-0.43	-0.361
88915	0	0		-0.479	-0.457	-0.457	-0.453	-0.475	-0.511	-0.452	-0.466	1.273	1.274	1.273	1.251	1.259	1.275	1.332	1.429	-0.553	-0.55	-0.605	-0.536	-0.565	-0.693	-0.577	-0.494
88917	0	0		0.264	0.293	0.293	0.302	0.278	0.22	0.252	0.3	0.563	0.568	0.563	0.515	0.549	0.565	0.59	0.679	0.059	0.069	0.048	0.069	0.049	0.041	0.011	0.056
88918	0	0		-1.353	-1.321	-1.321	-1.319	-1.347	-1.33	-1.321	-1.257	0.346	0.353	0.346	0.315	0.332	0.349	0.342	0.57	-0.564	-0.562	-0.522	-0.554	-0.572	-0.521	-0.626	-0.485
88919	0	0		-0.445	-0.429	-0.429	-0.411	-0.43	-0.455	-0.413	-0.427	0.606	0.608	0.606	0.579	0.592	0.609	0.673	0.808	-0.306	-0.3	-0.295	-0.302	-0.311	-0.321	-0.318	-0.231
88922	0	0		-1.094	-1.033	-1.033	-1.059	-1.093	-1.101	-1.1	-1.073	-0.244	-0.236	-0.269	-0.281	-0.258	-0.241	-0.161	-0.056	-0.698	-0.714	-0.575	-0.691	-0.709	-0.618	-0.786	-0.586
88924	0	0		-0.446	-0.371	-0.371	-0.411	-0.426	-0.517	-0.473	-0.524	-0.406	-0.397	-0.431	-0.445	-0.42	-0.402	-0.374	-0.171	-0.526	-0.516	-0.605	-0.519	-0.537	-0.556	-0.537	-0.404
88925	0	0		-1.07	-1.007	-1.007	-1.04	-1.074	-1.089	-1.017	-1.068	-0.094	-0.094	-0.094	-0.169	-0.108	-0.092	-0.068	0.053	-1.202	-1.214	-1.155	-1.19	-1.213	-1.128	-1.252	-1.132
88926	0	0		-1.307	-1.291	-1.291	-1.276	-1.299	-1.298	-1.322	-1.205	0.232	0.226	0.232	0.163	0.219	0.235	0.269	0.33	-0.903	-0.902	-0.815	-0.893	-0.914	-0.818	-0.973	-0.802
88928	0	0		-0.388	-0.324	-0.324	-0.354	-0.383	-0.402	-0.332	-0.322	0.091	0.098	0.066	0.039	0.077	0.094	0.172	0.292	-0.812	-0.809	-0.762	-0.798	-0.828	-0.789	-0.828	-0.699
88929	0	0		0.144	0.171	0.171	0.18	0.155	0.081	0.165	0.088	0.329	0.338	0.329	0.303	0.316	0.334	0.376	0.542	0.257	0.268	0.155	0.281	0.253	0.201	0.201	0.253
88931	0	0		-0.199	-0.18	-0.18	-0.16	-0.185	-0.269	-0.228	-0.278	-0.436	-0.43	-0.461	-0.489	-0.45	-0.433	-0.359	-0.254	-0.164	-0.158	-0.283	-0.16	-0.17	-0.255	-0.177	-0.058
88968	0	0		-0.359	-0.309	-0.309	-0.344	-0.347	-0.423	-0.39	-0.344	-0.326	-0.319	-0.326	-0.373	-0.326	-0.322	-0.317	-0.165	-0.231	-0.233	-0.485	-0.229	-0.236	-0.322	-0.238	-0.182
88971	0	0		0.157	0.166	0.166	0.177	0.16	0.127	0.174	0.193	0.217	0.212	0.217	0.198	0.204	0.231	0.288	0.26	0.544	0.547	0.455	0.543	0.542	0.509	0.525	0.523
88973	0	0		0.431	0.451	0.451	0.456	0.436	0.387	0.473	0.455	0.148	0.151	0.148	0.106	0.134	0.143	0.234	0.228	0.891	0.897	0.764	0.895	0.886	0.805	0.874	0.817
88974	0	0		-0.464	-0.445	-0.445	-0.434	-0.465	-0.502	-0.411	-0.416	-0.078	-0.082	-0.103	-0.118	-0.092	-0.075	-0.008	0.098	-0.444	-0.444	-0.457	-0.441	-0.452	-0.438	-0.452	-0.342
88977	0	0		0.277	0.307	0.307	0.308	0.297	0.242	0.322	0.233	0.404	0.409	0.379	0.373	0.391	0.407	0.487	0.647	0.15	0.17	0.018	0.16	0.142	0.081	0.155	0.138
89018	0	0		0.223	0.3	0.3	0.259	0.235	0.189	0.218	0.217	-0.021	-0.009	-0.021	-0.072	-0.035	-0.017	0.018	0.218	-0.473	-0.474	-0.446	-0.468	-0.487	-0.432	-0.486	-0.441
89019	0	0		1.506	1.521	1.521	1.503	1.503	1.47	1.445	1.465	0.044	0.05	0.044	0.047	0.044	0.048	0.072	0.234	0.474	0.467	0.413	0.456	0.471	0.459	0.425	0.444
89022	0	0		1.227	1.238	1.238	1.244	1.239	1.132	1.21	1.179	0.662	0.666	0.662	0.641	0.648	0.665	0.742	0.905	0.592	0.594	0.432	0.581	0.59	0.477	0.566	0.554
89029	0	0		-0.295	-0.275	-0.275	-0.263	-0.294	-0.343	-0.237	-0.237	-0.325	-0.322	-0.35	-0.383	-0.339	-0.316	-0.256	-0.2	0.389	0.405	0.376	0.394	0.382	0.357	0.404	0.408
89034	0	0		-0.157	-0.132	-0.132	-0.126	-0.153	-0.183	-0.158	-0.16	0.459	0.47	0.434	0.416	0.445	0.461	0.508	0.716	-0.372	-0.369	-0.44	-0.367	-0.382	-0.441	-0.357	-0.293
89071	0	0		0.492	0.509	0.509	0.52	0.508	0.442	0.502	0.454	0.158	0.162	0.158	0.096	0.144	0.162	0.234	0.227	0.94	0.951	0.792	0.941	0.94	0.896	0.952	0.878
89072	0	0		-0.079	-0.047	-0.047	-0.037	-0.066	-0.169	-0.059	-0.071	-0.664	-0.665	-0.664	-0.724	-0.678	-0.662	-0.642	-0.565	0.756	0.77	0.579	0.764	0.753	0.661	0.787	0.727
89074	0	0		-0.635	-0.571	-0.571	-0.608	-0.631	-0.663	-0.603	-0.637	0.453	0.453	0.453	0.404	0.439	0.455	0.52	0.572	-0.521	-0.518	-0.61	-0.513	-0.531	-0.601	-0.54	-0.418
89075	0	0		0.389	0.406	0.406	0.407	0.392	0.335	0.411	0.343	0.044	0.041	0.044	0.006	0.031	0.046	0.084	0.096	0.117	0.122	0.014	0.106	0.114	0.036	0.131	0.133
89076	0	0		0.402	0.43	0.43	0.445	0.418	0.364	0.37	0.466	0.267	0.263	0.242	0.21	0.253	0.27	0.325	0.429	-0.518	-0.506	-0.493	-0.505	-0.527	-0.496	-0.577	-0.437
89081	0	0		-0.417	-0.382	-0.382	-0.383	-0.411	-0.44	-0.402	-0.409	0.31	0.31	0.284	0.267	0.296	0.312	0.366	0.42	-0.631	-0.615	-0.582	-0.611	-0.644	-0.589	-0.617	-0.47
89159	0	0		-0.594	-0.561	-0.561	-0.555	-0.576	-0.601	-0.605	-0.6	0.702	0.705	0.677	0.665	0.688	0.705	0.754	0.896	-0.918	-0.912	-0.873	-0.904	-0.934	-1.047	-0.956	-0.751
89160	0	0		-0.143	-0.071	-0.071	-0.104	-0.122	-0.223	-0.198	-0.16	-0.314	-0.312	-0.338	-0.386	-0.328	-0.31	-0.295	-0.057	0.274	0.292	0.069	0.287	0.268	0.139	0.285	0.27
89161	0	0		0.43	0.473	0.473	0.468	0.452	0.35	0.381	0.403	-0.536	-0.532	-0.561	-0.601	-0.55	-0.532	-0.486	-0.307	0.51	0.529	0.306	0.515	0.505	0.405	0.488	0.47
89229	0	0		0.602	0.63	0.63	0.619	0.603	0.563	0.638	0.594	-0.111	-0.1	-0.136	-0.155	-0.125	-0.109	-0.053	0.1	0.656	0.671	0.512	0.642	0.651	0.564	0.597	0.58
89235	0	0		-0.948	-0.878	-0.878	-0.91	-0.929	-0.943	-0.95	-0.923	0.1	0.109	0.076	0.057	0.086	0.104	0.149	0.337	-0.967	-0.968	-0.88	-0.946	-0.983	-0.937	-0.998	-0.704
89271	0	0		-0.125	-0.065	-0.065	-0.098	-0.115	-0.164	-0.164	-0.136	-0.455	-0.461	-0.455	-0.476	-0.469	-0.468	-0.418	-0.227	0.095	0.096	0.035	0.105	0.086	0.031	-0.005	0.11
89275	0	0		-0.654	-0.579	-0.579	-0.624	-0.634	-0.672	-0.658	-0.634	-0.353	-0.354	-0.377	-0.384	-0.367	-0.367	-0.305	-0.031	-0.493	-0.483	-0.438	-0.48	-0.507	-0.495	-0.546	-0.397
89279	0	0		0.112	0.139	0.139	0.136	0.13	0.058	0.103	0.102	0.063	0.067	0.037	0.024	0.063	0.066	0.073	0.289	-0.152	-0.135	-0.256	-0.149	-0.161	-0.182	-0.15	-0.114
89282	0	0		-1.38	-1.312	-1.312	-1.346	-1.361	-1.376	-1.382	-1.307	-0.413	-0.41	-0.437	-0.474	-0.427	-0.409	-0.354	-0.167	-1.116	-1.123	-0.96	-1.086	-1.139	-1.088	-1.153	-0.948
89306	0	0		0.554	0.62	0.62	0.583	0.576	0.486	0.507	0.526	0.588	0.59	0.588	0.544	0.575	0.592	0.645	0.773	0.698	0.724	0.43	0.706	0.697	0.562	0.724	0.645
89315	0	0		-0.304	-0.237	-0.237	-0.279	-0.283	-0.331	-0.317	-0.272	-0.531	-0.537	-0.556	-0.576	-0.545	-0.527	-0.47	-0.354	-0.674	-0.668	-0.638	-0.679	-0.689	-0.705	-0.723	-0.593
89324	0	0		0.151	0.179	0.179	0.183	0.158	0.032	0.157	0.082	-0.901	-0.896	-0.926	-0.964	-0.915	-0.916	-0.836	-0.772	1.049	1.066	0.838	1.048	1.05	0.943	1.071	0.929
89331	0	0		0.049	0.118	0.118	0.089	0.07	0.01	0.015	-0.052	0.38	0.391	0.355	0.322	0.366	0.383	0.418	0.616	-0.387	-0.371	-0.399	-0.365	-0.399	-0.394	-0.441	-0.304
89400	0	0		-0.504	-0.473	-0.473	-0.466	-0.5	-0.536	-0.512	-0.576	0.529	0.531	0.529	0.489	0.515	0.524	0.53	0.707	0.038	0.048	-0.006	0.044	0.034	-0.018	0.011	0.079
89401	0	0		-0.31	-0.24	-0.24	-0.274	-0.304	-0.327	-0.273	-0.299	0.663	0.662	0.663	0.622	0.649	0.666	0.71	0.878	-0.378	-0.374	-0.328	-0.367	-0.386	-0.412	-0.424	-0.309
89402	0	0		0.905	0.921	0.921	0.933	0.911	0.856	0.854	0.869	0.649	0.644	0.649	0.61	0.635	0.651	0.691	0.786	0.214	0.209	0.19	0.218	0.21	0.212	0.177	0.205
89409	0	0		1.134	1.149	1.149	1.176	1.153	1.05	1.074	1.018	0.822	0.821	0.822	0.763	0.809	0.825	0.855	1.013	0.55	0.551	0.478	0.552	0.549	0.442	0.498	0.507
89410	0	0		-0.417	-0.381	-0.381	-0.381	-0.403	-0.428	-0.416	-0.393	-0.131	-0.129	-0.131	-0.195	-0.145	-0.128	-0.102	-0.076	-0.143	-0.132	-0.142	-0.126	-0.149	-0.134	-0.164	-0.095
89413	0	0		0.051	0.114	0.114	0.088	0.066	0.004	0.039	0.004	0.31	0.318	0.286	0.26	0.296	0.313	0.352	0.588	0.005	0.016	-0.116	0.014	-0.004	-0.112	0.002	0.036
89418	0	0		0.141	0.166	0.166	0.182	0.149	0.077	0.129	0.193	0.532	0.533	0.532	0.488	0.518	0.536	0.547	0.691	-0.138	-0.126	-0.164	-0.124	-0.144	-0.191	-0.166	-0.103
89419	0	0		-0.101	-0.049	-0.049	-0.072	-0.085	-0.178	-0.104	-0.04	0.715	0.714	0.689	0.676	0.701	0.71	0.724	0.894	0.238	0.25	0.163	0.239	0.234	0.135	0.242	0.255
89506	0	0		1.141	1.163	1.163	1.182	1.147	1.079	1.129	1.078	0.501	0.502	0.501	0.477	0.487	0.504	0.569	0.786	0.53	0.537	0.307	0.537	0.528	0.412	0.547	0.487
89507	0	0		-0.099	-0.086	-0.086	-0.07	-0.092	-0.166	-0.084	-0.115	-0.598	-0.597	-0.598	-0.666	-0.611	-0.595	-0.536	-0.539	0.839	0.848	0.692	0.842	0.839	0.76	0.86	0.784
89511	0	0		-0.126	-0.082	-0.082	-0.082	-0.12	-0.179	-0.146	-0.085	-0.036	-0.028	-0.061	-0.076	-0.05	-0.033	-0.003	0.139	0.018	0.033	-0.052	0.029	0.007	-0.057	0.016	0.051
89513	0	0		-0.86	-0.784	-0.784	-0.823	-0.847	-0.861	-0.912	-0.833	0.176	0.187	0.176	0.107	0.162	0.179	0.188	0.388	-0.439	-0.437	-0.38	-0.406	-0.456	-0.377	-0.522	-0.356
89514	0	0		0.61	0.636	0.636	0.65	0.615	0.523	0.614	0.623	0.625	0.627	0.625	0.563	0.611	0.627	0.625	0.875	0.692	0.708	0.516	0.704	0.691	0.595	0.695	0.637
89557	0	0		-0.096	-0.041	-0.041	-0.06	-0.082	-0.112	-0.119	-0.055	-0.367	-0.374	-0.367	-0.423	-0.381	-0.364	-0.348	-0.166	0.104	0.103	0.045	0.115	0.097	0.037	0.033	0.092
89559	0	0		-0.76	-0.72	-0.72	-0.722	-0.746	-0.815	-0.746	-0.724	-0.174	-0.16	-0.199	-0.231	-0.188	-0.171	-0.126	0.062	-0.295	-0.281	-0.4	-0.295	-0.301	-0.319	-0.273	-0.199
89560	0	0		0.284	0.312	0.312	0.314	0.297	0.28	0.299	0.299	-0.066	-0.064	-0.066	-0.135	-0.08	-0.063	-0.054	0.117	0.169	0.18	0.071	0.171	0.166	0.081	0.124	0.166
89569	0	0		0.262	0.277	0.277	0.283	0.262	0.221	0.229	0.302	-0.743	-0.75	-0.743	-0.778	-0.756	-0.739	-0.714	-0.631	-0.1	-0.1	-0.136	-0.099	-0.104	-0.13	-0.136	-0.055
89570	0	0		-1.71	-1.682	-1.682	-1.679	-1.698	-1.737	-1.715	-1.682	-0.316	-0.3	-0.34	-0.386	-0.33	-0.313	-0.27	-0.103	-1.06	-1.073	-0.9	-1.054	-1.068	-1.034	-1.059	-0.825
89648	0	0		0.095	0.162	0.162	0.136	0.117	0.078	0.086	0.087	0.632	0.629	0.632	0.609	0.618	0.635	0.653	0.829	0.12	0.124	0.078	0.145	0.111	0.064	0.069	0.136
89652	0	0		-0.418	-0.344	-0.344	-0.395	-0.398	-0.504	-0.417	-0.377	0.129	0.128	0.129	0.082	0.129	0.115	0.125	0.324	0.031	0.048	-0.13	0.038	0.024	-0.093	0.025	0.019
89669	0	0		-0.332	-0.294	-0.294	-0.293	-0.317	-0.412	-0.305	-0.285	-0.186	-0.182	-0.186	-0.231	-0.2	-0.183	-0.165	-0.001	0.171	0.19	0.051	0.191	0.163	0.018	0.144	0.16
89687	0	0		0.479	0.538	0.538	0.492	0.479	0.465	0.47	0.497	0.51	0.516	0.51	0.472	0.497	0.513	0.517	0.594	0.332	0.335	0.242	0.318	0.331	0.275	0.293	0.333
89740	0	0		-0.494	-0.476	-0.476	-0.459	-0.487	-0.528	-0.563	-0.439	-0.159	-0.158	-0.159	-0.221	-0.173	-0.163	-0.158	-0.086	-0.59	-0.58	-0.508	-0.574	-0.605	-0.558	-0.668	-0.543
89742	0	0		-0.604	-0.575	-0.575	-0.562	-0.598	-0.616	-0.626	-0.586	-0.142	-0.131	-0.166	-0.198	-0.156	-0.139	-0.126	0.11	-0.203	-0.192	-0.139	-0.195	-0.218	-0.153	-0.245	-0.161
89743	0	0		0.278	0.288	0.288	0.294	0.283	0.237	0.256	0.263	0.487	0.488	0.487	0.434	0.474	0.49	0.48	0.684	0.114	0.119	0.087	0.115	0.104	0.1	0.13	0.139
89751	0	0		-0.255	-0.239	-0.239	-0.229	-0.244	-0.351	-0.233	-0.285	0.312	0.317	0.312	0.285	0.299	0.307	0.333	0.343	0.72	0.734	0.559	0.726	0.717	0.643	0.74	0.696
89790	0	0		-0.415	-0.392	-0.392	-0.378	-0.414	-0.461	-0.448	-0.405	0.23	0.241	0.23	0.161	0.216	0.234	0.251	0.43	-0.343	-0.338	-0.44	-0.325	-0.353	-0.414	-0.321	-0.264
89791	0	0		0.322	0.346	0.346	0.363	0.323	0.213	0.337	0.346	-0.227	-0.223	-0.227	-0.286	-0.241	-0.224	-0.224	-0.174	0.404	0.416	0.294	0.414	0.401	0.336	0.395	0.392
89796	0	0		0.419	0.456	0.456	0.459	0.44	0.337	0.395	0.363	-0.227	-0.218	-0.252	-0.301	-0.241	-0.224	-0.171	-0.003	0.728	0.744	0.508	0.739	0.726	0.612	0.76	0.662
89797	0	0		-0.178	-0.157	-0.157	-0.167	-0.174	-0.231	-0.192	-0.257	-0.529	-0.527	-0.529	-0.57	-0.543	-0.52	-0.449	-0.503	0.62	0.629	0.453	0.609	0.616	0.522	0.633	0.603
89799	0	0		-0.425	-0.397	-0.397	-0.394	-0.411	-0.49	-0.423	-0.381	-0.305	-0.299	-0.305	-0.367	-0.319	-0.295	-0.241	-0.221	0.182	0.19	-0.007	0.186	0.178	0.099	0.186	0.233
89804	0	0		0.278	0.299	0.299	0.309	0.295	0.184	0.277	0.215	0.297	0.296	0.297	0.274	0.297	0.306	0.317	0.428	0.378	0.385	0.267	0.375	0.378	0.298	0.359	0.369
89807	0	0		0.534	0.57	0.57	0.575	0.554	0.449	0.509	0.45	0.559	0.564	0.533	0.492	0.545	0.561	0.584	0.747	1.065	1.078	0.863	1.074	1.063	0.986	1.113	0.972
89841	0	0		-1.684	-1.615	-1.615	-1.655	-1.667	-1.676	-1.687	-1.64	-0.545	-0.54	-0.569	-0.619	-0.559	-0.541	-0.485	-0.278	-0.999	-1.013	-0.871	-0.971	-1.017	-0.939	-1.047	-0.792
89864	0	0		0.168	0.196	0.196	0.2	0.189	0.115	0.145	0.107	0.072	0.085	0.048	0.024	0.058	0.075	0.108	0.28	0.272	0.291	0.084	0.285	0.267	0.11	0.281	0.279
89896	0	0		0.521	0.548	0.548	0.562	0.533	0.46	0.548	0.486	-0.753	-0.741	-0.778	-0.821	-0.767	-0.75	-0.714	-0.678	0.034	0.051	-0.068	0.037	0.028	-0.026	-0.008	0.04
89898	0	0		-0.101	-0.082	-0.082	-0.079	-0.074	-0.088	-0.129	-0.064	-0.282	-0.274	-0.282	-0.34	-0.296	-0.278	-0.241	-0.218	-0.526	-0.519	-0.563	-0.545	-0.53	-0.629	-0.501	-0.456
89900	0	0		-1.294	-1.271	-1.271	-1.263	-1.274	-1.308	-1.308	-1.219	-1.258	-1.252	-1.282	-1.288	-1.258	-1.253	-1.286	-1.144	-1.419	-1.43	-1.22	-1.429	-1.433	-1.325	-1.504	-1.17
89901	0	0		-0.333	-0.308	-0.308	-0.292	-0.318	-0.358	-0.396	-0.313	-0.586	-0.575	-0.611	-0.62	-0.586	-0.582	-0.608	-0.412	-0.773	-0.764	-0.714	-0.773	-0.777	-0.699	-0.816	-0.66
89905	0	0		-1.251	-1.217	-1.217	-1.219	-1.231	-1.27	-1.283	-1.269	-1.369	-1.37	-1.392	-1.405	-1.382	-1.366	-1.341	-1.369	-0.872	-0.865	-0.799	-0.857	-0.884	-0.792	-0.946	-0.689
89908	0	0		0.333	0.359	0.359	0.361	0.352	0.243	0.323	0.232	-1.167	-1.163	-1.191	-1.209	-1.18	-1.181	-1.13	-1.095	0.729	0.746	0.516	0.734	0.73	0.641	0.761	0.687
89935	0	0		-1.733	-1.676	-1.676	-1.701	-1.708	-1.745	-1.783	-1.678	-0.829	-0.834	-0.853	-0.895	-0.843	-0.826	-0.785	-0.722	-1.564	-1.59	-1.335	-1.561	-1.572	-1.479	-1.615	-1.305
89942	0	0		-0.762	-0.743	-0.743	-0.724	-0.746	-0.788	-0.738	-0.735	-0.886	-0.872	-0.91	-0.939	-0.899	-0.882	-0.877	-0.759	-0.404	-0.402	-0.379	-0.405	-0.408	-0.373	-0.419	-0.328
89944	0	0		-0.727	-0.706	-0.706	-0.691	-0.72	-0.748	-0.713	-0.709	-0.311	-0.31	-0.336	-0.351	-0.325	-0.308	-0.31	-0.179	-0.596	-0.587	-0.572	-0.6	-0.603	-0.582	-0.659	-0.448
89948	0	0		-0.632	-0.596	-0.596	-0.599	-0.613	-0.646	-0.628	-0.579	-0.334	-0.323	-0.359	-0.397	-0.348	-0.331	-0.336	-0.199	-0.507	-0.503	-0.461	-0.506	-0.513	-0.476	-0.57	-0.4
89949	0	0		1.106	1.132	1.132	1.138	1.121	1.033	1.117	1.054	-0.617	-0.616	-0.617	-0.629	-0.63	-0.615	-0.545	-0.523	1.52	1.524	1.39	1.531	1.515	1.479	1.568	1.43
89950	0	0		0.429	0.458	0.458	0.46	0.448	0.362	0.389	0.436	0.034	0.039	0.034	-0.028	0.021	0.037	0.057	0.039	0.878	0.886	0.697	0.879	0.877	0.793	0.902	0.813
89951	0	0		-0.091	-0.075	-0.075	-0.064	-0.073	-0.126	-0.118	-0.047	-0.687	-0.69	-0.687	-0.729	-0.687	-0.684	-0.659	-0.559	-0.074	-0.065	-0.16	-0.075	-0.079	-0.165	-0.062	-0.019
89953	0	0		0.179	0.255	0.255	0.223	0.205	0.141	0.103	0.125	-0.535	-0.539	-0.559	-0.608	-0.549	-0.531	-0.473	-0.353	-0.548	-0.543	-0.534	-0.545	-0.559	-0.57	-0.635	-0.494
89954	0	0		-0.175	-0.154	-0.154	-0.137	-0.154	-0.194	-0.151	-0.203	-0.286	-0.278	-0.31	-0.342	-0.3	-0.282	-0.232	0.034	-0.425	-0.407	-0.387	-0.407	-0.436	-0.398	-0.464	-0.334
89958	0	0		0.032	0.062	0.062	0.043	0.045	0.025	0.059	0.059	-0.48	-0.479	-0.504	-0.488	-0.493	-0.495	-0.44	-0.395	0.436	0.449	0.373	0.436	0.438	0.38	0.448	0.413
90001	0	0		0.5	0.523	0.523	0.548	0.511	0.475	0.483	0.45	0.251	0.25	0.226	0.188	0.237	0.253	0.274	0.459	0.066	0.076	0.04	0.071	0.062	0.039	0.041	0.104
90003	0	0		-0.747	-0.699	-0.699	-0.721	-0.745	-0.784	-0.746	-0.679	0.141	0.142	0.141	0.127	0.141	0.143	0.089	0.222	-0.344	-0.349	-0.341	-0.341	-0.351	-0.297	-0.354	-0.306
90004	0	0		0.627	0.667	0.667	0.649	0.634	0.544	0.594	0.615	-0.306	-0.311	-0.306	-0.361	-0.306	-0.303	-0.257	-0.238	0.594	0.59	0.533	0.591	0.592	0.524	0.581	0.583
90009	0	0		-0.945	-0.887	-0.887	-0.913	-0.941	-0.967	-0.984	-0.883	0.049	0.057	0.023	-0.006	0.035	0.052	0.067	0.111	-0.794	-0.797	-0.724	-0.787	-0.806	-0.737	-0.841	-0.731
90011	0	0		-1.335	-1.272	-1.272	-1.3	-1.316	-1.353	-1.39	-1.275	0.607	0.614	0.581	0.546	0.593	0.611	0.625	0.784	-1.048	-1.071	-0.985	-1.043	-1.057	-1.009	-1.138	-0.965
90013	0	0		-0.389	-0.328	-0.328	-0.359	-0.376	-0.393	-0.398	-0.399	0.004	0.007	0.004	-0.056	-0.01	0.008	0.028	0.178	-0.563	-0.561	-0.555	-0.568	-0.566	-0.526	-0.649	-0.563
90079	0	0		-1.395	-1.366	-1.366	-1.355	-1.39	-1.407	-1.39	-1.345	-0.988	-0.981	-0.988	-1.046	-0.988	-0.984	-0.964	-0.888	-0.751	-0.749	-0.673	-0.748	-0.758	-0.683	-0.815	-0.587
90080	0	0		-1.062	-0.992	-0.992	-1.036	-1.043	-1.116	-1.049	-1.009	-0.926	-0.921	-0.95	-0.979	-0.94	-0.923	-0.905	-0.801	0.042	0.056	-0.096	0.048	0.037	-0.064	0.054	0.092
90081	0	0		-0.633	-0.574	-0.574	-0.59	-0.607	-0.643	-0.626	-0.566	0.353	0.351	0.353	0.306	0.339	0.356	0.393	0.539	-1.108	-1.112	-1.078	-1.109	-1.126	-1.025	-1.117	-0.951
90082	0	0		0.258	0.316	0.316	0.288	0.284	0.169	0.242	0.238	-0.821	-0.82	-0.846	-0.88	-0.835	-0.816	-0.764	-0.785	0.497	0.514	0.246	0.508	0.493	0.347	0.539	0.485
90117	0	0		0.056	0.074	0.074	0.091	0.053	0.022	0.01	0.073	0.059	0.065	0.059	-0.004	0.046	0.062	0.111	0.215	-0.463	-0.46	-0.498	-0.462	-0.472	-0.42	-0.452	-0.366
90166	0	0		-0.156	-0.131	-0.131	-0.132	-0.155	-0.225	-0.166	-0.086	-0.3	-0.296	-0.326	-0.357	-0.314	-0.297	-0.274	-0.116	0.211	0.222	-0.026	0.215	0.205	0.053	0.24	0.245
90173	0	0		-0.609	-0.554	-0.554	-0.587	-0.59	-0.653	-0.595	-0.593	-0.308	-0.313	-0.308	-0.367	-0.322	-0.304	-0.263	-0.161	-0.359	-0.356	-0.533	-0.346	-0.369	-0.515	-0.359	-0.236
90181	0	0		-0.234	-0.17	-0.17	-0.209	-0.223	-0.322	-0.242	-0.273	-1.217	-1.222	-1.241	-1.247	-1.231	-1.215	-1.151	-0.99	0.449	0.455	0.32	0.46	0.443	0.307	0.408	0.415
90183	0	0		0.198	0.27	0.27	0.218	0.22	0.146	0.146	0.172	-0.248	-0.245	-0.273	-0.304	-0.262	-0.246	-0.233	-0.052	0.286	0.295	0.21	0.285	0.277	0.171	0.249	0.24
90187	0	0		-1.29	-1.22	-1.22	-1.281	-1.284	-1.289	-1.255	-1.244	-1.223	-1.22	-1.247	-1.24	-1.236	-1.221	-1.163	-1.132	-1.057	-1.066	-0.994	-1.058	-1.074	-0.986	-1.012	-0.809
90190	0	0		0.193	0.218	0.218	0.228	0.215	0.095	0.19	0.203	-0.015	-0.014	-0.041	-0.088	-0.029	-0.011	0.049	0.203	0.355	0.371	0.1	0.363	0.352	0.15	0.404	0.354
90225	0	0		0.282	0.344	0.344	0.313	0.288	0.249	0.23	0.242	0.013	0.02	0.013	-0.029	-0.001	0.016	0.042	0.205	-0.569	-0.558	-0.551	-0.56	-0.584	-0.605	-0.579	-0.387
90227	0	0		-0.303	-0.241	-0.241	-0.28	-0.297	-0.369	-0.307	-0.279	-0.881	-0.879	-0.906	-0.921	-0.881	-0.879	-0.871	-0.681	-0.013	-0.007	-0.096	-0.013	-0.016	-0.152	-0.005	-0.003
90228	0	0		0.657	0.681	0.681	0.684	0.677	0.569	0.61	0.568	-0.728	-0.725	-0.753	-0.765	-0.728	-0.725	-0.691	-0.535	0.641	0.658	0.49	0.659	0.637	0.569	0.654	0.581
90233	0	0		-0.953	-0.879	-0.879	-0.909	-0.941	-0.966	-0.992	-0.933	-0.538	-0.532	-0.562	-0.604	-0.552	-0.535	-0.539	-0.318	-0.359	-0.354	-0.29	-0.354	-0.378	-0.32	-0.396	-0.22
90235	0	0		-0.936	-0.9	-0.9	-0.902	-0.922	-0.939	-0.948	-0.912	-0.374	-0.362	-0.398	-0.424	-0.388	-0.37	-0.356	-0.111	-0.682	-0.667	-0.652	-0.657	-0.699	-0.671	-0.706	-0.489
90242	0	0		0.673	0.692	0.692	0.688	0.684	0.648	0.631	0.679	-0.591	-0.595	-0.591	-0.621	-0.591	-0.588	-0.58	-0.484	0.403	0.414	0.377	0.384	0.398	0.394	0.323	0.414
90326	0	0		0.805	0.813	0.813	0.83	0.818	0.809	0.761	0.706	0.029	0.038	0.029	-0.034	0.015	0.032	0.041	0.209	-0.53	-0.529	-0.558	-0.506	-0.542	-0.523	-0.604	-0.405
90330	0	0		-0.878	-0.841	-0.841	-0.84	-0.858	-0.889	-0.896	-0.866	-0.341	-0.332	-0.366	-0.415	-0.355	-0.338	-0.327	-0.127	-0.86	-0.856	-0.826	-0.838	-0.871	-0.853	-0.901	-0.716
90332	0	0		0.21	0.217	0.217	0.226	0.22	0.171	0.243	0.216	-0.841	-0.839	-0.866	-0.89	-0.841	-0.838	-0.818	-0.694	0.009	0.011	0.025	-0.003	0	0.047	-0.033	0.085
90337	0	0		-0.994	-0.928	-0.928	-0.957	-0.974	-1	-1.007	-0.964	0.436	0.444	0.411	0.385	0.422	0.439	0.488	0.703	-0.595	-0.588	-0.574	-0.579	-0.608	-0.63	-0.633	-0.449
90339	0	0		-0.59	-0.567	-0.567	-0.549	-0.57	-0.609	-0.602	-0.618	0.384	0.392	0.358	0.323	0.37	0.387	0.454	0.558	-0.601	-0.608	-0.578	-0.6	-0.605	-0.642	-0.626	-0.484
90340	0	0		-0.777	-0.738	-0.738	-0.736	-0.757	-0.816	-0.703	-0.731	-0.084	-0.08	-0.108	-0.126	-0.097	-0.079	-0.047	0.206	-0.844	-0.826	-0.75	-0.822	-0.862	-0.853	-0.86	-0.621
90379	0	0		-0.544	-0.472	-0.472	-0.506	-0.523	-0.56	-0.543	-0.552	-0.845	-0.845	-0.869	-0.89	-0.859	-0.842	-0.81	-0.623	-0.548	-0.538	-0.532	-0.53	-0.564	-0.553	-0.596	-0.42
90381	0	0		-0.754	-0.717	-0.717	-0.72	-0.74	-0.782	-0.769	-0.731	-0.216	-0.213	-0.24	-0.258	-0.23	-0.23	-0.174	0.075	-0.661	-0.647	-0.639	-0.649	-0.673	-0.753	-0.671	-0.511
90385	0	0		-0.848	-0.784	-0.784	-0.814	-0.84	-0.876	-0.864	-0.862	-0.568	-0.568	-0.592	-0.599	-0.582	-0.564	-0.528	-0.381	-0.749	-0.742	-0.673	-0.745	-0.767	-0.719	-0.761	-0.562
90387	0	0		-0.294	-0.215	-0.215	-0.261	-0.273	-0.393	-0.291	-0.351	-1.164	-1.159	-1.164	-1.186	-1.164	-1.177	-1.189	-0.981	0.525	0.539	0.44	0.537	0.517	0.389	0.487	0.491
90393	0	0		0.332	0.366	0.366	0.366	0.352	0.335	0.359	0.246	-0.344	-0.336	-0.368	-0.371	-0.358	-0.341	-0.281	-0.116	0.371	0.385	0.327	0.376	0.368	0.335	0.332	0.364
90395	0	0		-0.363	-0.284	-0.284	-0.319	-0.351	-0.382	-0.371	-0.464	-0.342	-0.33	-0.366	-0.381	-0.342	-0.338	-0.33	-0.06	-0.22	-0.212	-0.219	-0.216	-0.231	-0.218	-0.214	-0.168
90461	0	0		-0.692	-0.666	-0.666	-0.657	-0.678	-0.721	-0.675	-0.609	0.3	0.299	0.3	0.249	0.286	0.302	0.302	0.463	-0.999	-0.994	-0.895	-0.992	-1.007	-0.969	-1.045	-0.886
90463	0	0		-0.184	-0.157	-0.157	-0.157	-0.184	-0.246	-0.179	-0.183	0.022	0.023	0.022	0.013	0.008	0.024	0.03	0.154	-0.34	-0.331	-0.456	-0.34	-0.347	-0.49	-0.324	-0.261
90464	0	0		-1.162	-1.106	-1.106	-1.135	-1.154	-1.221	-1.14	-1.221	-0.428	-0.424	-0.428	-0.454	-0.428	-0.425	-0.461	-0.344	-0.62	-0.633	-0.643	-0.629	-0.624	-0.645	-0.625	-0.503
90467	0	0		-0.672	-0.643	-0.643	-0.635	-0.666	-0.694	-0.7	-0.664	0.48	0.488	0.48	0.442	0.466	0.475	0.504	0.558	-0.884	-0.887	-0.835	-0.877	-0.892	-0.914	-0.904	-0.727
90482	0	0		0.137	0.163	0.163	0.176	0.156	0.092	0.126	0.149	-1.148	-1.148	-1.173	-1.178	-1.162	-1.145	-1.128	-1.07	-0.337	-0.331	-0.344	-0.336	-0.341	-0.352	-0.374	-0.3
90515	0	0		-0.823	-0.765	-0.765	-0.783	-0.804	-0.853	-0.851	-0.781	-0.497	-0.494	-0.521	-0.545	-0.497	-0.51	-0.486	-0.32	-0.463	-0.467	-0.505	-0.457	-0.475	-0.536	-0.423	-0.376
90517	0	0		0.079	0.154	0.154	0.115	0.095	-0.003	0.062	0.051	-0.114	-0.111	-0.139	-0.174	-0.128	-0.11	-0.092	0.119	0.203	0.223	-0.021	0.214	0.194	0.029	0.244	0.194
90521	0	0		-0.265	-0.194	-0.194	-0.236	-0.245	-0.365	-0.231	-0.335	-0.382	-0.376	-0.407	-0.445	-0.396	-0.396	-0.341	-0.145	0.584	0.6	0.391	0.592	0.581	0.461	0.595	0.51
90523	0	0		-0.84	-0.773	-0.773	-0.8	-0.814	-0.855	-0.859	-0.776	-0.386	-0.398	-0.41	-0.451	-0.4	-0.383	-0.303	-0.126	-0.609	-0.6	-0.561	-0.598	-0.625	-0.595	-0.626	-0.449
90535	0	0		0.033	0.085	0.085	0.05	0.042	0.004	-0.026	-0.005	-0.343	-0.348	-0.368	-0.379	-0.343	-0.34	-0.35	-0.161	-0.24	-0.247	-0.257	-0.24	-0.249	-0.279	-0.298	-0.189
90546	0	0		-1.02	-0.999	-0.999	-0.989	-1.002	-1.057	-1.028	-1.031	-0.762	-0.759	-0.762	-0.779	-0.762	-0.76	-0.827	-0.654	-0.947	-0.947	-0.961	-0.958	-0.961	-0.896	-0.968	-0.86
90549	0	0		-0.771	-0.74	-0.74	-0.735	-0.758	-0.804	-0.755	-0.743	0.091	0.103	0.066	0.053	0.077	0.094	0.1	0.235	-0.331	-0.32	-0.264	-0.325	-0.343	-0.292	-0.355	-0.261
90554	0	0		0.59	0.622	0.622	0.615	0.611	0.47	0.57	0.562	-1.157	-1.153	-1.157	-1.177	-1.17	-1.179	-1.105	-1.121	1.288	1.292	1.155	1.279	1.288	1.244	1.307	1.185
90555	0	0		0.848	0.862	0.862	0.865	0.85	0.726	0.817	0.752	-0.508	-0.505	-0.508	-0.542	-0.508	-0.523	-0.529	-0.385	0.426	0.432	0.356	0.411	0.428	0.338	0.39	0.413
90557	0	0		-0.59	-0.526	-0.526	-0.561	-0.57	-0.571	-0.587	-0.615	-0.123	-0.122	-0.123	-0.138	-0.123	-0.121	-0.129	0.064	-0.386	-0.381	-0.399	-0.37	-0.397	-0.43	-0.375	-0.286
90574	0	0		0.925	1.003	1.003	0.962	0.946	0.843	0.91	0.849	-0.261	-0.258	-0.285	-0.318	-0.275	-0.257	-0.217	-0.068	1.04	1.054	0.843	1.048	1.042	0.975	1.054	0.917
90578	0	0		0.31	0.374	0.374	0.347	0.332	0.211	0.271	0.286	0.21	0.221	0.185	0.171	0.196	0.195	0.243	0.498	0.28	0.291	0.171	0.299	0.27	0.159	0.235	0.243
90582	0	0		-0.492	-0.465	-0.465	-0.449	-0.47	-0.518	-0.499	-0.475	-0.057	-0.056	-0.082	-0.097	-0.057	-0.054	-0.03	0.056	-0.94	-0.934	-0.864	-0.933	-0.96	-0.972	-0.962	-0.754
90584	0	0		-0.758	-0.728	-0.728	-0.72	-0.737	-0.82	-0.713	-0.792	-0.199	-0.196	-0.224	-0.224	-0.213	-0.213	-0.148	0.005	0.186	0.198	0.03	0.191	0.179	0.075	0.162	0.172
90586	0	0		-0.195	-0.163	-0.163	-0.152	-0.183	-0.219	-0.219	-0.224	-0.424	-0.41	-0.448	-0.493	-0.438	-0.42	-0.367	-0.193	0.258	0.27	0.278	0.263	0.246	0.29	0.222	0.261
90588	0	0		-0.123	-0.097	-0.097	-0.084	-0.101	-0.151	-0.155	-0.164	-0.105	-0.104	-0.13	-0.155	-0.105	-0.102	-0.086	0.152	-0.378	-0.372	-0.386	-0.367	-0.393	-0.394	-0.384	-0.301
90592	0	0		-0.405	-0.376	-0.376	-0.367	-0.379	-0.433	-0.378	-0.417	-0.864	-0.85	-0.888	-0.913	-0.878	-0.86	-0.807	-0.612	-0.129	-0.114	-0.108	-0.123	-0.139	-0.071	-0.152	-0.091
90605	0	0		0.419	0.444	0.444	0.445	0.44	0.383	0.418	0.392	-0.225	-0.223	-0.225	-0.267	-0.238	-0.222	-0.187	-0.166	0.262	0.269	0.128	0.273	0.26	0.133	0.234	0.285
90606	0	0		-1.269	-1.201	-1.201	-1.231	-1.256	-1.285	-1.252	-1.229	-0.933	-0.938	-0.957	-0.976	-0.946	-0.93	-0.881	-0.799	-0.596	-0.599	-0.532	-0.585	-0.604	-0.59	-0.672	-0.459
90607	0	0		0.467	0.487	0.487	0.503	0.489	0.435	0.438	0.372	-0.369	-0.363	-0.393	-0.406	-0.369	-0.365	-0.381	-0.157	-0.209	-0.199	-0.285	-0.206	-0.22	-0.265	-0.217	-0.121
90614	0	0		0.404	0.423	0.423	0.43	0.421	0.356	0.376	0.406	0.191	0.191	0.191	0.131	0.178	0.199	0.244	0.404	0.494	0.499	0.318	0.496	0.492	0.35	0.449	0.457
90615	0	0		-0.191	-0.177	-0.177	-0.162	-0.184	-0.244	-0.192	-0.152	-0.101	-0.107	-0.101	-0.142	-0.115	-0.116	-0.07	0.044	-0.54	-0.537	-0.575	-0.542	-0.55	-0.519	-0.575	-0.513
90616	0	0		0.525	0.543	0.543	0.554	0.531	0.507	0.522	0.467	-0.378	-0.381	-0.378	-0.436	-0.392	-0.376	-0.382	-0.323	0.388	0.394	0.369	0.392	0.388	0.361	0.386	0.403
90619	0	0		-0.377	-0.349	-0.349	-0.338	-0.352	-0.424	-0.418	-0.396	-0.182	-0.183	-0.207	-0.241	-0.195	-0.179	-0.165	-0.045	-0.455	-0.453	-0.393	-0.447	-0.463	-0.448	-0.523	-0.38
90620	0	0		-0.212	-0.183	-0.183	-0.175	-0.197	-0.245	-0.226	-0.266	-0.066	-0.054	-0.066	-0.13	-0.08	-0.063	-0.037	0.012	-0.485	-0.475	-0.522	-0.476	-0.488	-0.512	-0.487	-0.41
90621	0	0		-0.701	-0.679	-0.679	-0.671	-0.693	-0.721	-0.709	-0.664	-0.293	-0.299	-0.293	-0.328	-0.307	-0.291	-0.274	-0.309	-0.199	-0.199	-0.263	-0.199	-0.202	-0.151	-0.215	-0.149
90625	0	0		-1.126	-1.102	-1.102	-1.098	-1.104	-1.119	-1.1	-1.106	-0.415	-0.423	-0.415	-0.457	-0.415	-0.43	-0.408	-0.251	-1.159	-1.153	-1.189	-1.158	-1.165	-1.324	-1.101	-0.993
90631	0	0		0.156	0.208	0.208	0.178	0.166	0.147	0.1	0.124	-0.217	-0.215	-0.217	-0.28	-0.23	-0.213	-0.205	0.021	-0.123	-0.123	-0.171	-0.123	-0.131	-0.192	-0.167	-0.088
90632	0	0		-0.109	-0.083	-0.083	-0.084	-0.088	-0.158	-0.154	-0.184	-0.135	-0.126	-0.16	-0.184	-0.148	-0.147	-0.103	-0.088	0.405	0.411	0.305	0.406	0.399	0.32	0.426	0.378
90689	0	0		-0.502	-0.477	-0.477	-0.466	-0.476	-0.571	-0.528	-0.486	1.065	1.067	1.065	1.046	1.052	1.068	1.087	1.251	-0.001	0.015	-0.096	0.009	-0.01	-0.137	-0.012	-0.01
90693	0	0		-0.269	-0.242	-0.242	-0.236	-0.263	-0.297	-0.238	-0.255	0.198	0.209	0.198	0.133	0.184	0.193	0.207	0.372	-0.103	-0.094	-0.11	-0.098	-0.115	-0.11	-0.124	-0.09
90695	0	0		-0.136	-0.11	-0.11	-0.109	-0.132	-0.173	-0.135	-0.147	0.745	0.748	0.745	0.7	0.732	0.723	0.738	0.884	0.44	0.452	0.38	0.442	0.436	0.386	0.44	0.434
90701	0	0		-0.438	-0.421	-0.421	-0.4	-0.436	-0.49	-0.406	-0.456	-0.158	-0.147	-0.184	-0.225	-0.172	-0.162	-0.15	-0.062	0.073	0.079	0.095	0.09	0.065	0.074	0.03	0.124
90703	0	0		-0.753	-0.727	-0.727	-0.719	-0.738	-0.803	-0.735	-0.712	0.503	0.515	0.503	0.457	0.49	0.506	0.564	0.732	-0.602	-0.593	-0.692	-0.587	-0.615	-0.754	-0.613	-0.507
90718	0	0		-1.383	-1.327	-1.327	-1.345	-1.371	-1.396	-1.346	-1.318	0.08	0.092	0.08	0.02	0.066	0.083	0.088	0.295	-0.594	-0.596	-0.518	-0.565	-0.611	-0.58	-0.665	-0.502
90720	0	0		-0.258	-0.192	-0.192	-0.23	-0.252	-0.35	-0.246	-0.2	0.481	0.484	0.481	0.443	0.467	0.484	0.519	0.63	0.234	0.245	0.056	0.244	0.229	0.114	0.26	0.261
90721	0	0		0.286	0.346	0.346	0.328	0.306	0.224	0.315	0.232	-0.251	-0.239	-0.251	-0.324	-0.265	-0.248	-0.246	-0.059	0.597	0.613	0.381	0.597	0.594	0.532	0.6	0.561
90722	0	0		-0.448	-0.371	-0.371	-0.403	-0.433	-0.464	-0.478	-0.498	-0.594	-0.593	-0.594	-0.617	-0.594	-0.59	-0.607	-0.431	-0.217	-0.217	-0.193	-0.213	-0.223	-0.17	-0.311	-0.152
90724	0	0		-0.866	-0.793	-0.793	-0.83	-0.861	-0.851	-0.782	-0.842	-0.929	-0.921	-0.929	-0.961	-0.943	-0.926	-0.909	-0.72	-0.426	-0.428	-0.429	-0.421	-0.439	-0.395	-0.52	-0.355
90725	0	0		0.026	0.036	0.036	0.035	0.027	0.008	0.005	-0.049	-0.721	-0.713	-0.721	-0.746	-0.734	-0.725	-0.692	-0.735	-0.332	-0.336	-0.322	-0.345	-0.337	-0.326	-0.33	-0.224
90726	0	0		-0.626	-0.596	-0.596	-0.592	-0.615	-0.664	-0.584	-0.66	-0.128	-0.129	-0.128	-0.19	-0.142	-0.125	-0.093	-0.057	-0.306	-0.299	-0.301	-0.306	-0.31	-0.346	-0.362	-0.31
90727	0	0		-0.458	-0.441	-0.441	-0.423	-0.449	-0.483	-0.448	-0.448	-0.894	-0.893	-0.894	-0.966	-0.908	-0.891	-0.882	-0.743	0.132	0.133	0.106	0.143	0.131	0.128	0.06	0.128
90728	0	0		0.116	0.142	0.142	0.153	0.13	0.071	0.093	0.099	0.333	0.332	0.333	0.268	0.32	0.336	0.343	0.519	-0.23	-0.221	-0.24	-0.224	-0.239	-0.206	-0.219	-0.189
90730	0	0		0.3	0.375	0.375	0.345	0.315	0.216	0.306	0.31	0.498	0.501	0.473	0.448	0.484	0.501	0.552	0.72	0.023	0.037	-0.098	0.031	0.012	-0.059	-0.018	0.054
90745	0	0		-0.854	-0.817	-0.817	-0.817	-0.849	-0.862	-0.797	-0.807	-0.344	-0.343	-0.344	-0.377	-0.358	-0.341	-0.316	-0.287	-0.197	-0.184	-0.162	-0.194	-0.203	-0.183	-0.231	-0.151
90747	0	0		-0.317	-0.306	-0.306	-0.28	-0.303	-0.335	-0.337	-0.346	0.294	0.289	0.294	0.248	0.28	0.297	0.301	0.5	-0.531	-0.523	-0.544	-0.53	-0.537	-0.558	-0.554	-0.361
90748	0	0		-0.428	-0.412	-0.412	-0.395	-0.403	-0.523	-0.442	-0.391	0.146	0.147	0.146	0.08	0.132	0.15	0.167	0.366	0.438	0.447	0.178	0.44	0.435	0.309	0.456	0.426
90751	0	0		-0.832	-0.795	-0.795	-0.79	-0.812	-0.864	-0.851	-0.822	-0.447	-0.435	-0.471	-0.498	-0.461	-0.443	-0.396	-0.245	-0.737	-0.72	-0.678	-0.7	-0.756	-0.718	-0.76	-0.56
90753	0	0		0.254	0.28	0.28	0.28	0.273	0.192	0.239	0.261	0.064	0.078	0.064	0.021	0.051	0.067	0.093	0.213	0.474	0.489	0.389	0.48	0.471	0.432	0.465	0.456
90755	0	0		-0.567	-0.54	-0.54	-0.532	-0.553	-0.578	-0.596	-0.55	0.112	0.115	0.112	0.064	0.098	0.115	0.171	0.331	-1.066	-1.072	-0.914	-1.053	-1.077	-1.001	-1.112	-0.865
90759	0	0		0.299	0.332	0.332	0.325	0.311	0.276	0.29	0.32	0.908	0.903	0.908	0.866	0.895	0.911	0.948	1.194	0.001	0.015	-0.077	0.011	-0.004	-0.155	0	0.054
90765	0	0		-0.616	-0.591	-0.591	-0.584	-0.601	-0.651	-0.66	-0.571	-0.42	-0.427	-0.445	-0.464	-0.433	-0.424	-0.393	-0.32	-0.089	-0.085	-0.056	-0.086	-0.092	-0.082	-0.085	-0.002
90767	0	0		-0.037	-0.011	-0.011	-0.006	-0.025	-0.065	-0.026	-0.058	0.583	0.584	0.557	0.537	0.57	0.586	0.591	0.786	-0.051	-0.046	-0.117	-0.033	-0.061	-0.054	-0.101	0.001
90771	0	0		-0.148	-0.122	-0.122	-0.13	-0.138	-0.164	-0.128	-0.101	-0.016	-0.013	-0.016	-0.032	-0.029	-0.02	0.013	0.089	-0.427	-0.422	-0.541	-0.436	-0.43	-0.563	-0.387	-0.367
90793	0	0		0.198	0.238	0.238	0.234	0.219	0.119	0.198	0.161	0.215	0.214	0.19	0.191	0.201	0.218	0.241	0.537	-0.179	-0.157	-0.375	-0.166	-0.188	-0.358	-0.19	-0.11
90794	0	0		-0.331	-0.281	-0.281	-0.308	-0.308	-0.372	-0.304	-0.261	-0.023	-0.027	-0.023	-0.053	-0.036	-0.045	0.024	0.158	-0.36	-0.345	-0.442	-0.368	-0.363	-0.57	-0.347	-0.274
90797	0	0		-0.379	-0.339	-0.339	-0.346	-0.374	-0.377	-0.348	-0.361	-0.793	-0.784	-0.817	-0.811	-0.806	-0.789	-0.76	-0.56	-0.474	-0.459	-0.46	-0.471	-0.488	-0.429	-0.505	-0.392
90800	0	0		0.304	0.338	0.338	0.334	0.321	0.321	0.304	0.293	0.089	0.092	0.089	0.032	0.075	0.091	0.113	0.231	0.137	0.145	0.095	0.143	0.134	0.121	0.099	0.153
90804	0	0		0.024	0.055	0.055	0.057	0.028	-0.009	0.012	-0.049	-0.22	-0.212	-0.22	-0.249	-0.234	-0.218	-0.206	-0.165	0.323	0.338	0.164	0.328	0.322	0.272	0.32	0.327
90808	0	0		-0.182	-0.115	-0.115	-0.147	-0.167	-0.237	-0.225	-0.163	-0.371	-0.355	-0.396	-0.408	-0.371	-0.367	-0.347	-0.117	-0.688	-0.688	-0.742	-0.673	-0.698	-0.881	-0.693	-0.527
90812	0	0		0.139	0.166	0.166	0.181	0.143	0.096	0.172	0.119	0.444	0.445	0.444	0.381	0.431	0.447	0.444	0.618	-0.341	-0.334	-0.339	-0.338	-0.353	-0.328	-0.347	-0.263
90816	0	0		-0.467	-0.412	-0.412	-0.429	-0.453	-0.502	-0.476	-0.447	0.306	0.299	0.306	0.242	0.293	0.308	0.31	0.427	-0.139	-0.145	-0.128	-0.131	-0.152	-0.111	-0.143	-0.067
90820	0	0		-0.635	-0.603	-0.603	-0.589	-0.621	-0.677	-0.657	-0.606	-0.968	-0.967	-0.968	-1.034	-0.982	-0.972	-0.924	-0.894	-0.479	-0.468	-0.465	-0.471	-0.486	-0.491	-0.536	-0.413
90821	0	0		-1.078	-1.044	-1.044	-1.055	-1.059	-1.103	-1.05	-1.017	0.184	0.183	0.158	0.137	0.17	0.188	0.235	0.23	-1.224	-1.229	-1.124	-1.21	-1.234	-1.241	-1.241	-0.942
90823	0	0		0.319	0.329	0.329	0.327	0.329	0.296	0.33	0.333	-0.675	-0.677	-0.675	-0.687	-0.675	-0.673	-0.679	-0.506	0.808	0.813	0.681	0.793	0.812	0.776	0.785	0.761
90856	0	0		-1.351	-1.274	-1.274	-1.315	-1.337	-1.361	-1.383	-1.373	-1.141	-1.14	-1.164	-1.194	-1.155	-1.138	-1.11	-0.945	-0.676	-0.684	-0.589	-0.654	-0.69	-0.618	-0.735	-0.487
90864	0	0		0.581	0.628	0.628	0.596	0.581	0.544	0.603	0.596	-0.356	-0.358	-0.356	-0.371	-0.356	-0.354	-0.359	-0.25	0.196	0.198	0.122	0.181	0.199	0.054	0.21	0.216
90867	0	0		-0.344	-0.313	-0.313	-0.305	-0.338	-0.409	-0.346	-0.316	0.007	0.012	0.007	-0.058	-0.006	0.01	0.017	0.203	-0.296	-0.29	-0.437	-0.282	-0.305	-0.429	-0.322	-0.212
90869	0	0		0.475	0.516	0.516	0.515	0.497	0.394	0.435	0.426	-0.816	-0.813	-0.84	-0.865	-0.83	-0.829	-0.772	-0.612	-0.5	-0.484	-0.561	-0.488	-0.515	-0.546	-0.502	-0.406
90872	0	0		-0.916	-0.847	-0.847	-0.877	-0.905	-0.919	-0.928	-0.88	-0.13	-0.127	-0.155	-0.182	-0.13	-0.127	-0.12	0.165	-0.794	-0.793	-0.713	-0.764	-0.812	-0.74	-0.819	-0.686
90873	0	0		-1.229	-1.197	-1.197	-1.187	-1.21	-1.26	-1.255	-1.195	-0.133	-0.122	-0.157	-0.166	-0.147	-0.129	-0.081	0.114	-0.459	-0.447	-0.412	-0.449	-0.473	-0.472	-0.487	-0.367
90874	0	0		-0.408	-0.376	-0.376	-0.372	-0.403	-0.455	-0.336	-0.346	-0.508	-0.507	-0.533	-0.537	-0.522	-0.505	-0.494	-0.311	-0.37	-0.359	-0.41	-0.355	-0.375	-0.397	-0.372	-0.273
90875	0	0		0.762	0.796	0.796	0.806	0.781	0.727	0.741	0.711	0.328	0.339	0.328	0.287	0.314	0.33	0.34	0.524	0.25	0.262	0.208	0.26	0.242	0.197	0.217	0.233
90876	0	0		0.108	0.133	0.133	0.138	0.12	0.006	0.111	0.004	-0.38	-0.39	-0.38	-0.42	-0.394	-0.376	-0.28	-0.29	0.743	0.755	0.536	0.749	0.743	0.626	0.705	0.672
90879	0	0		-0.4	-0.38	-0.38	-0.372	-0.385	-0.41	-0.446	-0.385	-0.422	-0.411	-0.422	-0.471	-0.436	-0.419	-0.425	-0.245	-1.064	-1.051	-1.146	-1.066	-1.077	-1.053	-1.064	-0.897
90880	0	0		1.09	1.107	1.107	1.123	1.102	1.026	1.066	0.988	-0.696	-0.696	-0.696	-0.725	-0.71	-0.693	-0.613	-0.481	-0.506	-0.493	-0.577	-0.504	-0.517	-0.564	-0.522	-0.449
90881	0	0		0.161	0.192	0.192	0.204	0.176	0.085	0.137	0.09	0.053	0.058	0.029	0.035	0.04	0.058	0.101	0.26	0.002	0.018	-0.095	0.01	-0.01	-0.082	0.022	0.025
90883	0	0		-0.413	-0.382	-0.382	-0.375	-0.4	-0.454	-0.42	-0.392	-1.398	-1.392	-1.422	-1.452	-1.398	-1.394	-1.381	-1.192	-0.224	-0.208	-0.241	-0.219	-0.229	-0.214	-0.247	-0.173
90922	0	0		0.406	0.436	0.436	0.454	0.428	0.367	0.39	0.412	-0.021	-0.02	-0.046	-0.084	-0.035	-0.018	0.064	0.217	0.4	0.42	0.363	0.421	0.392	0.372	0.312	0.366
90923	0	0		0.764	0.78	0.78	0.773	0.77	0.72	0.749	0.69	0.044	0.038	0.044	0.009	0.044	0.04	0.073	0.263	1.495	1.501	1.368	1.492	1.494	1.482	1.51	1.394
90925	0	0		0.125	0.154	0.154	0.155	0.131	0.022	0.136	0.068	-0.438	-0.434	-0.464	-0.511	-0.452	-0.436	-0.361	-0.314	1.052	1.067	0.808	1.052	1.051	0.942	1.076	0.947
90927	0	0		-0.541	-0.508	-0.508	-0.509	-0.526	-0.565	-0.548	-0.581	-0.717	-0.711	-0.741	-0.74	-0.73	-0.714	-0.689	-0.545	-0.368	-0.355	-0.341	-0.362	-0.381	-0.303	-0.424	-0.265
90928	0	0		0.291	0.313	0.313	0.329	0.3	0.276	0.255	0.288	-0.014	-0.016	-0.014	-0.029	-0.014	-0.01	0.049	0.12	-0.752	-0.749	-0.741	-0.732	-0.769	-0.809	-0.73	-0.625
90929	0	0		-1.111	-1.04	-1.04	-1.078	-1.092	-1.149	-1.098	-1.105	-0.217	-0.218	-0.242	-0.247	-0.231	-0.213	-0.212	0.075	-0.537	-0.538	-0.6	-0.528	-0.546	-0.691	-0.512	-0.388
90930	0	0		0.032	0.09	0.09	0.057	0.038	0.018	0.035	0.02	-0.928	-0.931	-0.928	-0.962	-0.928	-0.943	-0.927	-0.834	0.46	0.468	0.347	0.461	0.46	0.396	0.416	0.447
90933	0	0		-0.179	-0.167	-0.167	-0.15	-0.177	-0.218	-0.2	-0.201	-1.368	-1.364	-1.392	-1.41	-1.381	-1.365	-1.352	-1.207	-0.39	-0.379	-0.396	-0.393	-0.398	-0.34	-0.358	-0.258
90935	0	0		0.736	0.771	0.771	0.763	0.758	0.682	0.741	0.721	-0.693	-0.695	-0.718	-0.746	-0.707	-0.708	-0.599	-0.556	1.246	1.265	1.034	1.262	1.247	1.195	1.286	1.182
90940	0	0		-0.633	-0.57	-0.57	-0.608	-0.613	-0.644	-0.63	-0.578	-0.59	-0.589	-0.614	-0.645	-0.603	-0.586	-0.545	-0.408	-0.886	-0.878	-0.9	-0.874	-0.899	-0.815	-0.906	-0.67
90941	0	0		0.224	0.282	0.282	0.264	0.235	0.189	0.209	0.206	-0.103	-0.103	-0.103	-0.162	-0.117	-0.099	-0.058	0.181	0.079	0.083	0.037	0.085	0.072	0.063	0.077	0.122
90942	0	0		-1.506	-1.44	-1.44	-1.47	-1.5	-1.525	-1.457	-1.396	-0.185	-0.189	-0.185	-0.255	-0.199	-0.181	-0.165	-0.003	-0.833	-0.843	-0.718	-0.814	-0.843	-0.769	-0.912	-0.68
90945	0	0		1.311	1.332	1.332	1.339	1.325	1.196	1.26	1.261	0.235	0.242	0.235	0.177	0.222	0.239	0.263	0.271	1.325	1.329	1.222	1.335	1.324	1.304	1.355	1.205
90947	0	0		0.044	0.109	0.109	0.079	0.056	-0.019	0.004	-0.024	0.326	0.334	0.301	0.257	0.312	0.33	0.37	0.573	-0.119	-0.105	-0.269	-0.099	-0.13	-0.155	-0.172	-0.049
91053	0	0		0.126	0.184	0.184	0.151	0.147	0.128	0.088	0.109	-0.537	-0.536	-0.537	-0.577	-0.537	-0.534	-0.533	-0.401	-0.226	-0.221	-0.367	-0.226	-0.231	-0.24	-0.219	-0.172
91055	0	0		-0.185	-0.111	-0.111	-0.147	-0.164	-0.255	-0.221	-0.17	-0.173	-0.163	-0.173	-0.249	-0.187	-0.169	-0.145	0.037	-0.679	-0.661	-0.726	-0.666	-0.694	-0.767	-0.673	-0.514
91061	0	0		0.414	0.433	0.433	0.436	0.42	0.361	0.438	0.413	-0.96	-0.956	-0.96	-0.98	-0.96	-0.951	-0.993	-0.783	0.974	0.987	0.694	0.963	0.971	0.868	1.013	0.885
91067	0	0		0.756	0.772	0.772	0.777	0.765	0.673	0.788	0.738	0.232	0.238	0.232	0.236	0.232	0.235	0.204	0.331	1.109	1.126	0.993	1.11	1.11	1.078	1.139	1.039
91073	0	0		-0.026	0.017	0.017	0.011	-0.012	-0.128	-0.025	-0.008	0.167	0.162	0.167	0.092	0.153	0.171	0.169	0.353	0.317	0.327	0.091	0.32	0.313	0.148	0.303	0.342
91075	0	0		-0.048	0.003	0.003	-0.014	-0.042	-0.143	-0.06	0.018	0.041	0.04	0.041	-0.025	0.027	0.036	0.041	0.239	0.265	0.279	0.035	0.267	0.263	0.103	0.271	0.281
91085	0	0		-0.754	-0.732	-0.732	-0.723	-0.748	-0.742	-0.787	-0.699	-1.101	-1.097	-1.101	-1.139	-1.101	-1.099	-1.086	-0.946	-1.701	-1.721	-1.589	-1.704	-1.712	-1.624	-1.771	-1.536
91095	0	0		-0.754	-0.701	-0.701	-0.725	-0.74	-0.778	-0.778	-0.722	-1.347	-1.341	-1.37	-1.396	-1.347	-1.343	-1.344	-1.136	-0.885	-0.884	-0.822	-0.864	-0.907	-0.853	-0.862	-0.746
91097	0	0		0.677	0.727	0.727	0.697	0.691	0.615	0.64	0.722	-0.079	-0.082	-0.079	-0.091	-0.079	-0.076	-0.07	0.084	0.322	0.325	0.186	0.325	0.317	0.165	0.312	0.315
91120	0	0		-0.18	-0.125	-0.125	-0.155	-0.162	-0.219	-0.227	-0.222	-0.137	-0.134	-0.162	-0.167	-0.137	-0.135	-0.082	0.052	-0.143	-0.141	-0.178	-0.157	-0.147	-0.169	-0.202	-0.144
91126	0	0		-0.015	0.006	0.006	0.006	-0.002	-0.06	-0.049	0.043	-0.103	-0.106	-0.103	-0.131	-0.103	-0.101	-0.11	0.088	-0.498	-0.492	-0.482	-0.505	-0.511	-0.555	-0.45	-0.428
91128	0	0		-0.465	-0.387	-0.387	-0.437	-0.451	-0.488	-0.458	-0.424	-0.991	-0.989	-1.015	-1.034	-1.005	-0.988	-0.964	-0.759	-0.414	-0.403	-0.454	-0.408	-0.423	-0.532	-0.415	-0.32
91130	0	0		0.506	0.524	0.524	0.516	0.512	0.443	0.514	0.511	-1.007	-1.004	-1.007	-1.022	-1.007	-1.029	-1.035	-1.018	1.005	1.012	0.933	1.001	1.003	0.948	1.029	0.957
91138	0	0		0.842	0.871	0.871	0.881	0.863	0.749	0.843	0.785	-0.279	-0.265	-0.304	-0.339	-0.293	-0.276	-0.245	-0.066	0.877	0.9	0.609	0.889	0.877	0.745	0.898	0.793
91140	0	0		0.275	0.314	0.314	0.313	0.288	0.188	0.283	0.192	-0.682	-0.682	-0.707	-0.728	-0.696	-0.678	-0.607	-0.455	0.28	0.291	0.083	0.284	0.279	0.146	0.282	0.294
91188	0	0		-0.781	-0.726	-0.726	-0.751	-0.78	-0.784	-0.765	-0.678	0.418	0.413	0.418	0.375	0.404	0.413	0.464	0.571	-0.698	-0.7	-0.656	-0.693	-0.704	-0.693	-0.693	-0.633
91189	0	0		0.521	0.537	0.537	0.538	0.524	0.472	0.526	0.497	-0.221	-0.226	-0.221	-0.244	-0.234	-0.206	-0.17	-0.222	0.883	0.892	0.803	0.89	0.882	0.835	0.904	0.846
91192	0	0		-1.222	-1.21	-1.21	-1.189	-1.22	-1.256	-1.197	-1.082	-0.161	-0.162	-0.161	-0.178	-0.161	-0.159	-0.152	0.024	-1.401	-1.422	-1.327	-1.397	-1.416	-1.36	-1.408	-1.265
91197	0	0		0.121	0.134	0.134	0.146	0.135	0.111	0.06	0.065	0.173	0.177	0.173	0.111	0.159	0.176	0.249	0.229	-0.649	-0.641	-0.662	-0.645	-0.654	-0.698	-0.648	-0.61
91198	0	0		-1.343	-1.272	-1.272	-1.304	-1.337	-1.348	-1.38	-1.28	-0.215	-0.211	-0.215	-0.252	-0.215	-0.211	-0.189	-0.013	-0.593	-0.589	-0.589	-0.572	-0.607	-0.577	-0.653	-0.506
91199	0	0		0.343	0.348	0.348	0.384	0.35	0.302	0.344	0.334	0.469	0.466	0.469	0.404	0.456	0.473	0.485	0.621	-0.346	-0.333	-0.409	-0.335	-0.356	-0.407	-0.363	-0.284
91212	0	0		0.548	0.553	0.553	0.548	0.549	0.519	0.517	0.521	-0.751	-0.753	-0.751	-0.79	-0.751	-0.748	-0.734	-0.76	0.385	0.383	0.302	0.371	0.383	0.382	0.348	0.374
91214	0	0		0.449	0.51	0.51	0.482	0.457	0.387	0.445	0.356	-0.586	-0.577	-0.61	-0.64	-0.599	-0.582	-0.58	-0.42	0.194	0.206	0.078	0.209	0.19	0.142	0.222	0.196
91218	0	0		-0.827	-0.798	-0.798	-0.805	-0.826	-0.823	-0.802	-0.718	-1.632	-1.635	-1.656	-1.682	-1.632	-1.629	-1.585	-1.436	-0.885	-0.874	-0.796	-0.881	-0.902	-0.804	-0.849	-0.688
91315	0	0		-0.103	-0.075	-0.075	-0.072	-0.088	-0.122	-0.12	-0.074	0.851	0.852	0.851	0.805	0.837	0.854	0.89	1.135	-0.428	-0.414	-0.501	-0.41	-0.435	-0.552	-0.43	-0.293
91317	0	0		-0.143	-0.111	-0.111	-0.113	-0.129	-0.148	-0.089	-0.137	0.929	0.924	0.929	0.89	0.915	0.931	0.942	1.118	-0.219	-0.206	-0.224	-0.205	-0.23	-0.297	-0.237	-0.145
91321	0	0		-1.381	-1.325	-1.325	-1.348	-1.373	-1.391	-1.371	-1.344	-0.54	-0.534	-0.565	-0.567	-0.54	-0.537	-0.574	-0.363	-0.966	-0.969	-0.926	-0.949	-0.982	-0.903	-0.962	-0.71
91323	0	0		-0.174	-0.104	-0.104	-0.137	-0.169	-0.21	-0.142	-0.192	0.501	0.502	0.501	0.464	0.501	0.505	0.506	0.743	-0.922	-0.917	-1.028	-0.904	-0.936	-0.928	-0.871	-0.718
91325	0	0		1.024	1.033	1.033	1.057	1.034	0.958	1.042	0.987	-0.149	-0.158	-0.149	-0.181	-0.149	-0.145	-0.1	0.038	0.843	0.848	0.631	0.844	0.844	0.725	0.85	0.779
91327	0	0		0.213	0.283	0.283	0.246	0.219	0.176	0.254	0.174	-1.067	-1.065	-1.067	-1.079	-1.081	-1.064	-1.004	-0.86	0.092	0.095	0.095	0.1	0.09	0.031	0.077	0.123
91329	0	0		0.705	0.723	0.723	0.732	0.712	0.7	0.673	0.632	0.339	0.353	0.314	0.3	0.325	0.342	0.366	0.618	-0.091	-0.07	-0.082	-0.094	-0.105	-0.048	-0.096	-0.081
91347	0	0		0.146	0.158	0.158	0.175	0.168	0.096	0.138	0.08	-0.426	-0.428	-0.426	-0.48	-0.44	-0.441	-0.368	-0.198	-0.134	-0.123	-0.252	-0.135	-0.138	-0.241	-0.121	-0.051
91349	0	0		-0.916	-0.883	-0.883	-0.887	-0.895	-0.944	-0.894	-0.818	-0.29	-0.284	-0.316	-0.303	-0.304	-0.286	-0.262	-0.078	-0.658	-0.65	-0.709	-0.654	-0.665	-0.775	-0.627	-0.476
91353	0	0		0.934	0.946	0.946	0.948	0.939	0.949	0.924	0.866	-0.308	-0.304	-0.308	-0.324	-0.308	-0.305	-0.324	-0.164	0.166	0.169	0.168	0.155	0.159	0.2	0.149	0.192
91355	0	0		-0.468	-0.391	-0.391	-0.434	-0.449	-0.45	-0.457	-0.344	-0.741	-0.734	-0.741	-0.763	-0.741	-0.736	-0.73	-0.518	-0.793	-0.79	-0.754	-0.788	-0.812	-0.715	-0.827	-0.678
91357	0	0		0.53	0.555	0.555	0.553	0.539	0.519	0.522	0.55	-0.574	-0.566	-0.599	-0.599	-0.574	-0.571	-0.586	-0.476	-0.239	-0.226	-0.249	-0.236	-0.248	-0.197	-0.25	-0.174
91359	0	0		0.188	0.21	0.21	0.207	0.206	0.149	0.215	0.154	0.25	0.242	0.25	0.204	0.237	0.237	0.318	0.503	0.282	0.294	0.201	0.285	0.278	0.195	0.289	0.3
91363	0	0		-0.747	-0.732	-0.732	-0.708	-0.733	-0.757	-0.741	-0.718	0.267	0.269	0.242	0.235	0.253	0.27	0.331	0.465	-0.611	-0.598	-0.616	-0.603	-0.62	-0.578	-0.621	-0.44
91385	0	0		-1.162	-1.09	-1.09	-1.131	-1.141	-1.138	-1.139	-1.085	-0.762	-0.763	-0.786	-0.796	-0.776	-0.758	-0.686	-0.54	-0.767	-0.759	-0.729	-0.737	-0.783	-0.72	-0.806	-0.533
91388	0	0		-0.716	-0.658	-0.658	-0.687	-0.703	-0.793	-0.73	-0.678	-0.641	-0.637	-0.665	-0.686	-0.654	-0.637	-0.59	-0.41	-0.315	-0.31	-0.375	-0.307	-0.321	-0.457	-0.325	-0.194
91390	0	0		-0.808	-0.738	-0.738	-0.771	-0.797	-0.842	-0.819	-0.768	0.197	0.209	0.172	0.138	0.197	0.201	0.189	0.398	-0.901	-0.912	-0.892	-0.879	-0.917	-0.997	-0.908	-0.724
91392	0	0		-0.967	-0.904	-0.904	-0.932	-0.948	-0.972	-0.965	-0.964	0.297	0.301	0.297	0.257	0.283	0.3	0.323	0.44	-0.752	-0.757	-0.662	-0.722	-0.773	-0.685	-0.831	-0.586
97205	0	0		-0.392	-0.373	-0.373	-0.377	-0.381	-0.418	-0.399	-0.342	-0.87	-0.872	-0.87	-0.871	-0.87	-0.882	-0.829	-0.911	0.532	0.545	0.486	0.526	0.531	0.501	0.547	0.524
80550	0	0		-0.476	-0.393	-0.393	-0.438	-0.454	-0.475	-0.526	-0.561	-0.685	-0.682	-0.709	-0.741	-0.699	-0.682	-0.617	-0.483	-0.657	-0.66	-0.593	-0.625	-0.675	-0.639	-0.679	-0.575
80874	0	0		-0.081	-0.01	-0.01	-0.049	-0.069	-0.102	-0.084	-0.089	0.226	0.233	0.226	0.178	0.212	0.229	0.278	0.41	-0.632	-0.638	-0.592	-0.625	-0.649	-0.578	-0.628	-0.51
81297	0	0		-0.382	-0.35	-0.35	-0.338	-0.36	-0.401	-0.393	-0.417	-0.287	-0.275	-0.311	-0.344	-0.301	-0.283	-0.223	-0.044	-0.58	-0.56	-0.568	-0.566	-0.596	-0.642	-0.599	-0.455
80911	0	0		-0.236	-0.151	-0.151	-0.194	-0.214	-0.269	-0.236	-0.263	-0.93	-0.929	-0.954	-0.99	-0.944	-0.944	-0.903	-0.661	-0.257	-0.243	-0.306	-0.232	-0.27	-0.328	-0.277	-0.226
80967	0	0		-0.581	-0.506	-0.506	-0.545	-0.567	-0.593	-0.598	-0.53	-0.504	-0.503	-0.504	-0.558	-0.518	-0.501	-0.48	-0.28	-1.019	-1.008	-1.071	-0.986	-1.031	-1.027	-1.009	-0.809
80781	0	0		0.684	0.704	0.704	0.7	0.693	0.648	0.648	0.671	-0.657	-0.656	-0.682	-0.716	-0.657	-0.655	-0.655	-0.531	0.132	0.145	0.122	0.115	0.127	0.139	0.064	0.091
80910	0	0		0.014	0.094	0.094	0.055	0.041	-0.03	0.014	-0.003	0.238	0.243	0.213	0.162	0.224	0.241	0.324	0.505	-0.413	-0.402	-0.448	-0.389	-0.428	-0.432	-0.463	-0.306
81908	0	0		0.611	0.627	0.627	0.616	0.625	0.566	0.568	0.545	-1.957	-1.96	-1.957	-1.982	-1.957	-1.978	-1.929	-1.85	-0.126	-0.116	-0.206	-0.138	-0.129	-0.126	-0.143	-0.143
81233	0	0		1.653	1.661	1.661	1.689	1.665	1.552	1.596	1.582	0.428	0.435	0.402	0.367	0.414	0.431	0.45	0.679	0.503	0.508	0.283	0.506	0.499	0.353	0.439	0.461
81293	0	0		0.608	0.635	0.635	0.633	0.629	0.515	0.535	0.52	-0.436	-0.428	-0.436	-0.484	-0.449	-0.433	-0.416	-0.293	0.295	0.307	0.225	0.276	0.291	0.268	0.269	0.28
81277	0	0		-0.354	-0.32	-0.32	-0.323	-0.341	-0.415	-0.35	-0.349	-1.239	-1.229	-1.239	-1.264	-1.239	-1.235	-1.239	-1.081	-0.091	-0.083	-0.301	-0.086	-0.095	-0.148	-0.1	-0.091
81274	0	0		0.431	0.445	0.445	0.447	0.444	0.38	0.363	0.359	-0.287	-0.278	-0.287	-0.317	-0.301	-0.292	-0.274	-0.157	0.425	0.426	0.371	0.427	0.42	0.426	0.424	0.43
81110	0	0		-0.376	-0.341	-0.341	-0.341	-0.355	-0.386	-0.345	-0.377	-0.247	-0.246	-0.271	-0.266	-0.261	-0.243	-0.23	-0.038	-0.612	-0.596	-0.636	-0.596	-0.627	-0.579	-0.68	-0.466
80883	0	0		-1.175	-1.104	-1.104	-1.139	-1.161	-1.217	-1.213	-1.087	-1.067	-1.059	-1.091	-1.125	-1.081	-1.063	-0.997	-0.94	-0.548	-0.549	-0.533	-0.52	-0.564	-0.514	-0.636	-0.474
80968	0	0		-0.724	-0.647	-0.647	-0.684	-0.71	-0.695	-0.732	-0.714	-0.294	-0.28	-0.319	-0.323	-0.308	-0.291	-0.258	-0.049	-0.798	-0.79	-0.732	-0.785	-0.816	-0.725	-0.769	-0.603
80904	0	0		-0.499	-0.421	-0.421	-0.466	-0.478	-0.551	-0.498	-0.474	-0.143	-0.144	-0.167	-0.195	-0.157	-0.157	-0.09	0.154	-0.625	-0.626	-0.642	-0.608	-0.637	-0.701	-0.654	-0.469
80972	0	0		-0.822	-0.748	-0.748	-0.785	-0.817	-0.824	-0.801	-0.773	0.06	0.072	0.036	0.011	0.046	0.064	0.095	0.33	-1.259	-1.255	-1.177	-1.228	-1.278	-1.198	-1.303	-0.972
81264	0	0		0.475	0.539	0.539	0.504	0.496	0.399	0.414	0.52	-0.205	-0.192	-0.205	-0.259	-0.219	-0.202	-0.169	0.018	0.229	0.221	0.25	0.232	0.222	0.228	0.164	0.221
81098	0	0		-1.347	-1.284	-1.284	-1.312	-1.332	-1.375	-1.381	-1.328	-1.203	-1.2	-1.226	-1.243	-1.203	-1.199	-1.186	-1.065	-1.084	-1.099	-1.006	-1.06	-1.099	-1.046	-1.107	-0.914
81872	0	0		0.147	0.182	0.182	0.192	0.168	0.066	0.138	0.124	-0.772	-0.766	-0.796	-0.844	-0.786	-0.768	-0.746	-0.558	0.332	0.35	0.209	0.334	0.324	0.223	0.301	0.275
80877	0	0		0.282	0.352	0.352	0.31	0.304	0.205	0.27	0.264	-0.411	-0.397	-0.436	-0.476	-0.425	-0.408	-0.362	-0.113	0.033	0.044	-0.129	0.031	0.026	-0.015	0.017	0.027
81295	0	0		-0.118	-0.038	-0.038	-0.079	-0.097	-0.194	-0.118	-0.129	-0.614	-0.61	-0.638	-0.647	-0.628	-0.611	-0.555	-0.365	-0.221	-0.211	-0.363	-0.207	-0.227	-0.332	-0.2	-0.17
80779	0	0		-0.398	-0.373	-0.373	-0.353	-0.377	-0.412	-0.375	-0.373	0.076	0.082	0.076	0.019	0.063	0.079	0.125	0.218	-0.754	-0.767	-0.804	-0.755	-0.764	-0.711	-0.829	-0.639
81107	0	0		-0.103	-0.039	-0.039	-0.07	-0.089	-0.142	-0.117	-0.042	-0.678	-0.67	-0.703	-0.749	-0.692	-0.675	-0.634	-0.485	-0.57	-0.56	-0.626	-0.543	-0.582	-0.617	-0.671	-0.606
81551	0	0		0.74	0.795	0.795	0.766	0.759	0.621	0.737	0.582	-0.92	-0.918	-0.945	-0.97	-0.933	-0.933	-0.875	-0.733	0.654	0.662	0.444	0.644	0.657	0.573	0.671	0.604
80555	0	0		0.498	0.515	0.515	0.517	0.512	0.477	0.501	0.46	-1.01	-1.011	-1.01	-1.035	-1.024	-1.008	-0.991	-0.907	0.156	0.162	0.104	0.154	0.148	0.174	0.129	0.163
80776	0	0		0.451	0.482	0.482	0.485	0.473	0.387	0.367	0.366	-0.52	-0.51	-0.52	-0.582	-0.534	-0.517	-0.502	-0.391	0.313	0.32	0.17	0.319	0.308	0.285	0.281	0.292
80970	0	0		-0.384	-0.309	-0.309	-0.338	-0.373	-0.394	-0.359	-0.375	-0.62	-0.613	-0.645	-0.667	-0.635	-0.617	-0.569	-0.329	-0.236	-0.231	-0.176	-0.23	-0.252	-0.223	-0.314	-0.198
81285	0	0		0.058	0.098	0.098	0.099	0.078	0.035	0.033	0.009	-0.358	-0.346	-0.382	-0.43	-0.372	-0.354	-0.302	-0.125	-0.015	0.009	-0.05	-0.003	-0.031	-0.001	-0.076	0.01
81271	0	0		0.06	0.089	0.089	0.095	0.079	0.065	0.063	0.013	-0.088	-0.089	-0.112	-0.126	-0.101	-0.085	-0.004	-0.008	-0.206	-0.202	-0.227	-0.184	-0.21	-0.201	-0.273	-0.135
81095	0	0		-0.629	-0.591	-0.591	-0.585	-0.608	-0.651	-0.629	-0.612	-0.511	-0.501	-0.535	-0.583	-0.525	-0.507	-0.462	-0.333	0.239	0.257	0.262	0.245	0.225	0.28	0.166	0.235
81276	0	0		-0.611	-0.583	-0.583	-0.56	-0.595	-0.631	-0.634	-0.555	-0.942	-0.928	-0.966	-0.997	-0.956	-0.938	-0.898	-0.741	0.237	0.247	0.266	0.244	0.23	0.274	0.161	0.273
81234	0	0		1.322	1.342	1.342	1.333	1.327	1.285	1.328	1.249	-0.144	-0.141	-0.144	-0.185	-0.144	-0.142	-0.115	0.016	0.632	0.634	0.509	0.619	0.63	0.556	0.606	0.586
82981	0	0		0.008	0.081	0.081	0.042	0.03	0.012	0.003	-0.038	-1.407	-1.391	-1.407	-1.475	-1.421	-1.404	-1.363	-1.196	0.022	0.028	0.012	0.037	0.013	0.042	-0.05	0.051
81072	0	0		0.426	0.501	0.501	0.458	0.448	0.42	0.368	0.313	-1.205	-1.193	-1.23	-1.269	-1.205	-1.201	-1.205	-1.02	0.063	0.06	0.064	0.08	0.05	0.033	-0.006	0.019
80778	0	0		0.901	0.915	0.915	0.914	0.906	0.869	0.892	0.915	-1.083	-1.08	-1.083	-1.121	-1.083	-1.088	-1.044	-1.096	0.93	0.937	0.863	0.916	0.93	0.881	0.913	0.906
81272	0	0		1.487	1.505	1.505	1.498	1.493	1.41	1.48	1.489	0.322	0.327	0.322	0.259	0.308	0.324	0.381	0.48	0.764	0.763	0.539	0.754	0.763	0.641	0.731	0.696
81291	0	0		0.139	0.174	0.174	0.177	0.16	0.058	0.125	0.104	-0.126	-0.114	-0.151	-0.179	-0.14	-0.123	-0.103	0.077	0.512	0.526	0.262	0.515	0.51	0.363	0.538	0.457
80974	0	0		0.003	0.023	0.023	0.014	0.006	-0.035	-0.049	-0.033	-1.349	-1.354	-1.349	-1.346	-1.349	-1.347	-1.346	-1.207	0.49	0.495	0.523	0.472	0.485	0.512	0.479	0.477
80965	0	0		-0.721	-0.683	-0.683	-0.677	-0.702	-0.728	-0.741	-0.719	-0.37	-0.361	-0.394	-0.425	-0.384	-0.367	-0.323	-0.073	-0.638	-0.624	-0.534	-0.629	-0.658	-0.559	-0.721	-0.553
80977	0	0		0.628	0.633	0.633	0.627	0.637	0.571	0.574	0.564	-1.149	-1.146	-1.149	-1.159	-1.149	-1.171	-1.135	-1.122	1.067	1.071	0.943	1.055	1.067	0.996	1.025	0.945
80889	0	0		0.037	0.069	0.069	0.077	0.058	0	-0.002	0.052	-0.53	-0.527	-0.53	-0.584	-0.53	-0.527	-0.504	-0.465	-0.048	-0.036	-0.193	-0.034	-0.054	-0.044	-0.101	-0.01
81270	0	0		-0.089	-0.011	-0.011	-0.042	-0.068	-0.108	-0.108	-0.133	-1.081	-1.078	-1.105	-1.152	-1.095	-1.077	-0.996	-0.865	-0.96	-0.952	-0.893	-0.933	-0.977	-0.941	-0.967	-0.887
81267	0	0		-0.852	-0.826	-0.826	-0.812	-0.831	-0.833	-0.897	-0.787	-0.717	-0.714	-0.742	-0.766	-0.731	-0.713	-0.618	-0.522	-0.783	-0.772	-0.781	-0.755	-0.794	-0.72	-0.777	-0.606
80895	0	0		0.425	0.442	0.442	0.439	0.427	0.38	0.423	0.379	0.012	0.007	0.012	-0.043	-0.001	0.015	0.029	0.138	0.531	0.537	0.504	0.538	0.525	0.543	0.508	0.549
81093	0	0		-0.099	-0.062	-0.062	-0.056	-0.078	-0.114	-0.086	-0.137	-0.062	-0.05	-0.086	-0.115	-0.076	-0.059	-0.008	0.23	-0.058	-0.04	-0.059	-0.031	-0.073	-0.051	-0.094	-0.047
81282	0	0		0.53	0.555	0.555	0.563	0.551	0.433	0.517	0.443	-0.266	-0.257	-0.291	-0.315	-0.28	-0.28	-0.257	-0.05	0.305	0.318	0.124	0.303	0.299	0.237	0.339	0.295
81286	0	0		0.353	0.377	0.377	0.394	0.375	0.297	0.322	0.228	-0.097	-0.087	-0.122	-0.156	-0.11	-0.093	-0.028	0.139	0.164	0.174	0.017	0.171	0.154	0.072	0.147	0.143
81094	0	0		-0.886	-0.82	-0.82	-0.845	-0.877	-0.898	-0.876	-0.819	-1.17	-1.162	-1.195	-1.22	-1.17	-1.167	-1.15	-0.921	-0.473	-0.464	-0.449	-0.455	-0.482	-0.418	-0.539	-0.414
80886	0	0		0.459	0.487	0.487	0.477	0.463	0.379	0.443	0.45	-0.858	-0.848	-0.858	-0.877	-0.872	-0.855	-0.802	-0.849	0.478	0.488	0.238	0.47	0.472	0.433	0.441	0.425
80556	0	0		0.688	0.736	0.736	0.708	0.694	0.636	0.618	0.607	0.062	0.065	0.062	0.017	0.062	0.064	0.055	0.139	-0.068	-0.077	-0.133	-0.068	-0.072	-0.081	-0.102	-0.049
81723	0	0		0.12	0.145	0.145	0.151	0.121	0.069	0.133	0.178	-0.153	-0.154	-0.153	-0.162	-0.153	-0.15	-0.189	0.047	0.014	0.021	-0.135	0.011	0.008	0.06	-0.022	0.025
81869	0	0		-0.476	-0.419	-0.419	-0.442	-0.458	-0.497	-0.517	-0.513	-0.612	-0.611	-0.612	-0.602	-0.612	-0.607	-0.617	-0.382	-0.932	-0.941	-0.905	-0.924	-0.945	-0.84	-0.953	-0.677
81265	0	0		-0.306	-0.23	-0.23	-0.274	-0.285	-0.359	-0.297	-0.291	-0.929	-0.922	-0.954	-0.976	-0.943	-0.926	-0.857	-0.861	0.263	0.275	0.024	0.28	0.259	0.195	0.23	0.261
80892	0	0		1.233	1.258	1.258	1.276	1.249	1.166	1.166	1.192	-0.636	-0.635	-0.661	-0.691	-0.65	-0.633	-0.591	-0.597	0.359	0.378	0.3	0.366	0.349	0.355	0.349	0.33
80900	0	0		0.275	0.306	0.306	0.31	0.292	0.164	0.25	0.267	0.064	0.06	0.039	0.024	0.051	0.051	0.145	0.346	0.088	0.104	-0.108	0.09	0.076	-0.045	0.078	0.098
81283	0	0		-0.708	-0.683	-0.683	-0.67	-0.69	-0.725	-0.742	-0.706	-0.176	-0.176	-0.201	-0.215	-0.189	-0.171	-0.14	-0.007	-0.88	-0.871	-0.782	-0.851	-0.901	-0.793	-0.932	-0.713
81299	0	0		-0.459	-0.381	-0.381	-0.413	-0.437	-0.484	-0.491	-0.507	-0.435	-0.423	-0.459	-0.462	-0.448	-0.43	-0.43	-0.226	-0.588	-0.589	-0.56	-0.559	-0.601	-0.513	-0.628	-0.478
81294	0	0		-0.452	-0.379	-0.379	-0.414	-0.432	-0.499	-0.49	-0.506	-1.039	-1.038	-1.063	-1.092	-1.053	-1.035	-0.989	-0.908	-0.644	-0.64	-0.582	-0.624	-0.657	-0.618	-0.715	-0.512
81871	0	0		-0.91	-0.888	-0.888	-0.891	-0.902	-0.927	-0.872	-0.91	-0.621	-0.613	-0.621	-0.662	-0.621	-0.618	-0.658	-0.447	-0.02	-0.016	-0.053	-0.038	-0.021	-0.078	-0.078	-0.048
81287	0	0		-0.355	-0.283	-0.283	-0.32	-0.334	-0.362	-0.355	-0.38	-0.795	-0.793	-0.819	-0.867	-0.809	-0.79	-0.733	-0.58	-0.724	-0.715	-0.742	-0.704	-0.74	-0.698	-0.738	-0.621
80907	0	0		-1.163	-1.084	-1.084	-1.125	-1.143	-1.203	-1.184	-1.133	-0.548	-0.547	-0.572	-0.598	-0.562	-0.562	-0.536	-0.302	-0.795	-0.795	-0.745	-0.764	-0.814	-0.752	-0.831	-0.55
81842	0	0		-0.762	-0.685	-0.685	-0.724	-0.743	-0.834	-0.716	-0.734	-0.722	-0.723	-0.746	-0.747	-0.736	-0.718	-0.708	-0.496	-0.331	-0.324	-0.411	-0.318	-0.342	-0.465	-0.339	-0.254
80899	0	0		0.592	0.618	0.618	0.627	0.607	0.514	0.547	0.539	0.086	0.083	0.061	0.051	0.072	0.072	0.119	0.291	0.129	0.148	-0.031	0.128	0.12	0.081	0.157	0.149
80551	0	0		0.207	0.28	0.28	0.246	0.216	0.189	0.242	0.23	-0.766	-0.76	-0.79	-0.831	-0.78	-0.762	-0.697	-0.613	-0.591	-0.595	-0.547	-0.57	-0.606	-0.563	-0.615	-0.512
81268	0	0		0.994	1.042	1.042	1.019	1.006	0.914	0.981	0.915	-0.393	-0.383	-0.393	-0.436	-0.407	-0.391	-0.337	-0.262	1.082	1.082	0.989	1.083	1.082	1.022	1.099	1.029
80887	0	0		-0.341	-0.28	-0.28	-0.318	-0.322	-0.38	-0.385	-0.362	-0.465	-0.468	-0.465	-0.463	-0.465	-0.463	-0.46	-0.253	-0.621	-0.618	-0.65	-0.611	-0.632	-0.749	-0.608	-0.542
80884	0	0		0.413	0.453	0.453	0.448	0.435	0.354	0.36	0.288	-0.615	-0.611	-0.639	-0.67	-0.615	-0.612	-0.627	-0.425	0.132	0.147	0.044	0.154	0.119	0.093	0.079	0.079
81724	0	0		0.214	0.242	0.242	0.236	0.218	0.187	0.251	0.225	-0.257	-0.256	-0.257	-0.29	-0.27	-0.254	-0.252	-0.078	0.305	0.317	0.314	0.308	0.303	0.333	0.261	0.282
81862	0	0		0.156	0.188	0.188	0.203	0.179	0.14	0.134	0.111	-0.406	-0.398	-0.406	-0.436	-0.406	-0.403	-0.39	-0.159	-0.319	-0.301	-0.305	-0.315	-0.332	-0.316	-0.314	-0.294
80868	0	0		0.143	0.219	0.219	0.167	0.163	0.056	0.111	0.096	-0.776	-0.764	-0.8	-0.821	-0.776	-0.773	-0.763	-0.529	0.009	0.015	-0.217	0.007	0.003	-0.148	-0.016	0.001
80871	0	0		-0.766	-0.686	-0.686	-0.739	-0.744	-0.847	-0.775	-0.726	0.126	0.136	0.101	0.055	0.112	0.13	0.143	0.343	-0.434	-0.423	-0.574	-0.438	-0.44	-0.641	-0.431	-0.329
80876	0	0		0.152	0.232	0.232	0.193	0.173	0.07	0.142	0.121	-0.531	-0.518	-0.555	-0.603	-0.546	-0.528	-0.484	-0.24	0.679	0.699	0.439	0.693	0.673	0.58	0.675	0.576
81066	0	0		0.813	0.846	0.846	0.849	0.835	0.751	0.766	0.714	-0.852	-0.848	-0.875	-0.901	-0.866	-0.849	-0.807	-0.639	0.596	0.61	0.534	0.598	0.588	0.541	0.557	0.514
81873	0	0		-0.424	-0.359	-0.359	-0.388	-0.412	-0.512	-0.402	-0.416	-0.817	-0.81	-0.842	-0.858	-0.817	-0.814	-0.835	-0.586	0.29	0.301	0.076	0.292	0.284	0.173	0.276	0.253
80894	0	0		0.781	0.843	0.843	0.824	0.799	0.744	0.724	0.75	-0.143	-0.145	-0.168	-0.187	-0.143	-0.141	-0.139	-0.02	0.088	0.085	0.018	0.085	0.074	0.112	-0.035	0.076
80879	0	0		-0.039	0.033	0.033	-0.001	-0.017	-0.098	-0.032	-0.117	-0.247	-0.241	-0.272	-0.296	-0.261	-0.244	-0.223	0.035	0.597	0.616	0.365	0.602	0.592	0.485	0.57	0.535
80875	0	0		0.349	0.421	0.421	0.391	0.371	0.301	0.32	0.329	0.411	0.42	0.386	0.367	0.397	0.414	0.442	0.618	-0.46	-0.463	-0.419	-0.435	-0.478	-0.43	-0.497	-0.333
81344	0	0		-0.184	-0.099	-0.099	-0.151	-0.162	-0.244	-0.203	-0.282	-0.847	-0.849	-0.871	-0.884	-0.861	-0.861	-0.791	-0.727	-0.266	-0.254	-0.467	-0.261	-0.276	-0.312	-0.275	-0.243
80971	0	0		-0.164	-0.103	-0.103	-0.125	-0.148	-0.227	-0.181	-0.175	0.32	0.328	0.296	0.271	0.306	0.324	0.354	0.57	-0.645	-0.635	-0.721	-0.617	-0.661	-0.655	-0.687	-0.454
80919	0	0		0.727	0.756	0.756	0.765	0.746	0.662	0.727	0.659	-0.908	-0.908	-0.933	-0.967	-0.922	-0.923	-0.855	-0.863	0.653	0.666	0.522	0.666	0.648	0.612	0.606	0.58
81856	0	0		-0.237	-0.198	-0.198	-0.195	-0.216	-0.26	-0.26	-0.284	0.235	0.234	0.209	0.189	0.221	0.238	0.223	0.423	-0.888	-0.869	-0.838	-0.865	-0.896	-0.871	-0.927	-0.737
80864	0	0		-0.495	-0.419	-0.419	-0.459	-0.485	-0.535	-0.487	-0.463	0.037	0.046	0.012	-0.039	0.023	0.04	0.08	0.156	-1.13	-1.135	-1.098	-1.099	-1.147	-1.083	-1.123	-0.845
81096	0	0		-0.017	0.02	0.02	0.018	0.005	-0.092	-0.054	-0.027	0.387	0.395	0.362	0.323	0.373	0.39	0.418	0.579	0.22	0.238	0.034	0.233	0.211	0.081	0.231	0.215
80897	0	0		0.491	0.565	0.565	0.534	0.51	0.405	0.499	0.492	0.142	0.148	0.117	0.102	0.128	0.128	0.207	0.341	0.76	0.78	0.51	0.762	0.756	0.629	0.748	0.647
80553	0	0		-0.132	-0.094	-0.094	-0.094	-0.117	-0.174	-0.126	-0.211	-0.996	-0.991	-1.02	-1.045	-0.996	-0.992	-0.983	-0.9	0.002	0.015	0.014	0.011	-0.012	0.045	-0.042	0.067
80969	0	0		-0.381	-0.301	-0.301	-0.336	-0.36	-0.395	-0.377	-0.383	-0.118	-0.117	-0.143	-0.162	-0.132	-0.115	-0.098	0.122	-0.218	-0.21	-0.18	-0.194	-0.229	-0.184	-0.315	-0.184
102338	0	0		-0.118	-0.058	-0.058	-0.097	-0.097	-0.152	-0.15	-0.1	-0.626	-0.627	-0.651	-0.691	-0.626	-0.623	-0.614	-0.392	-0.684	-0.673	-0.737	-0.689	-0.69	-0.664	-0.71	-0.526
102401	0	0		-1.296	-1.237	-1.237	-1.278	-1.279	-1.326	-1.31	-1.265	-0.318	-0.311	-0.342	-0.367	-0.332	-0.314	-0.268	-0.111	-0.486	-0.488	-0.462	-0.491	-0.492	-0.568	-0.517	-0.402
103715	0	0		0.09	0.106	0.106	0.132	0.092	0.051	0.067	0.046	0.132	0.127	0.106	0.126	0.132	0.134	0.16	0.298	-0.548	-0.541	-0.592	-0.54	-0.561	-0.55	-0.609	-0.446
103339	0	0		-0.42	-0.397	-0.397	-0.384	-0.408	-0.451	-0.424	-0.399	0.244	0.245	0.244	0.196	0.23	0.246	0.229	0.438	-0.549	-0.544	-0.502	-0.543	-0.558	-0.509	-0.595	-0.407
102477	0	0		0.539	0.568	0.568	0.573	0.549	0.523	0.509	0.488	-0.116	-0.109	-0.14	-0.143	-0.13	-0.112	-0.081	0.077	-0.43	-0.417	-0.452	-0.425	-0.437	-0.436	-0.464	-0.321
102033	0	0		-0.905	-0.841	-0.841	-0.869	-0.9	-0.912	-0.887	-0.813	-0.141	-0.14	-0.166	-0.177	-0.141	-0.137	-0.158	0.043	-1.037	-1.049	-0.929	-1.014	-1.047	-0.98	-1.08	-0.814
103801	0	0		0.392	0.412	0.412	0.417	0.397	0.373	0.359	0.408	0.128	0.122	0.128	0.115	0.128	0.131	0.146	0.261	0.041	0.044	-0.082	0.036	0.036	-0.033	-0.033	0.036
103906	0	0		-0.644	-0.629	-0.629	-0.623	-0.638	-0.622	-0.633	-0.596	-0.113	-0.113	-0.113	-0.125	-0.113	-0.109	-0.11	0.084	-0.813	-0.808	-0.816	-0.806	-0.827	-0.772	-0.843	-0.735
102451	0	0		-1.117	-1.098	-1.098	-1.103	-1.118	-1.108	-1.084	-1.02	-1.29	-1.289	-1.29	-1.295	-1.29	-1.287	-1.284	-1.13	-0.569	-0.562	-0.494	-0.568	-0.583	-0.504	-0.581	-0.433
103908	0	0		1.104	1.147	1.147	1.103	1.11	1.034	1.102	1.09	-0.644	-0.642	-0.644	-0.66	-0.644	-0.642	-0.701	-0.558	0.569	0.57	0.507	0.553	0.566	0.516	0.551	0.542
102029	0	0		-1.149	-1.13	-1.13	-1.111	-1.14	-1.173	-1.153	-1.048	-0.092	-0.101	-0.092	-0.104	-0.092	-0.089	-0.087	0.012	-1.079	-1.089	-1	-1.065	-1.091	-1.018	-1.055	-0.806
104363	0	0		-0.498	-0.424	-0.424	-0.453	-0.49	-0.527	-0.511	-0.498	-0.262	-0.261	-0.287	-0.281	-0.262	-0.259	-0.289	-0.092	-0.78	-0.777	-0.708	-0.756	-0.799	-0.695	-0.829	-0.663
103653	0	0		0.646	0.672	0.672	0.668	0.649	0.598	0.659	0.684	-0.133	-0.136	-0.133	-0.184	-0.147	-0.131	-0.083	-0.072	0.58	0.591	0.294	0.584	0.582	0.518	0.591	0.536
103661	0	0		-0.8	-0.786	-0.786	-0.782	-0.799	-0.834	-0.798	-0.733	0.208	0.202	0.208	0.189	0.208	0.21	0.221	0.382	-0.871	-0.866	-0.83	-0.878	-0.882	-0.815	-0.866	-0.718
104481	0	0		-0.196	-0.182	-0.182	-0.153	-0.194	-0.228	-0.215	-0.202	-0.423	-0.425	-0.423	-0.433	-0.423	-0.42	-0.423	-0.271	-1.274	-1.274	-1.239	-1.263	-1.288	-1.195	-1.358	-1.185
102122	0	0		-0.918	-0.882	-0.882	-0.88	-0.898	-0.95	-0.926	-0.895	-0.176	-0.172	-0.2	-0.227	-0.19	-0.172	-0.139	0.115	-1.081	-1.077	-0.966	-1.057	-1.095	-1.074	-1.067	-0.837
103613	0	0		-0.276	-0.25	-0.25	-0.244	-0.271	-0.286	-0.256	-0.236	-1.445	-1.449	-1.469	-1.458	-1.445	-1.46	-1.413	-1.343	-0.316	-0.32	-0.301	-0.32	-0.319	-0.279	-0.366	-0.226
104460	0	0		0.079	0.094	0.094	0.096	0.097	0.071	0.113	0.121	0.45	0.447	0.45	0.475	0.45	0.435	0.432	0.53	-0.697	-0.698	-0.735	-0.711	-0.707	-0.653	-0.743	-0.577
102572	0	0		-0.351	-0.281	-0.281	-0.312	-0.336	-0.379	-0.392	-0.375	-0.609	-0.599	-0.633	-0.681	-0.622	-0.605	-0.572	-0.38	-0.056	-0.052	-0.009	-0.048	-0.071	0.002	-0.087	-0.028
103000	0	0		-0.588	-0.526	-0.526	-0.546	-0.576	-0.617	-0.584	-0.509	-0.101	-0.101	-0.126	-0.148	-0.115	-0.098	-0.022	0.103	-0.588	-0.586	-0.564	-0.569	-0.603	-0.541	-0.592	-0.47
102120	0	0		0.354	0.371	0.371	0.397	0.376	0.319	0.317	0.312	-0.19	-0.183	-0.215	-0.218	-0.204	-0.186	-0.154	0.118	-0.002	0.021	0.006	0.02	-0.013	0.012	-0.051	0.018
103341	0	0		-0.012	0.017	0.017	0.021	0.002	-0.015	0.033	0.026	-0.157	-0.155	-0.157	-0.187	-0.171	-0.155	-0.152	-0.012	-0.667	-0.669	-0.719	-0.664	-0.679	-0.63	-0.662	-0.564
102695	0	0		0.975	1.002	1.002	1.014	0.991	0.878	0.938	0.901	0.203	0.204	0.203	0.171	0.189	0.206	0.207	0.458	0.232	0.239	0.118	0.23	0.227	0.138	0.214	0.242
103142	0	0		-0.408	-0.374	-0.374	-0.37	-0.393	-0.489	-0.417	-0.422	0.098	0.097	0.073	0.064	0.084	0.101	0.089	0.305	-0.457	-0.435	-0.601	-0.436	-0.471	-0.486	-0.461	-0.333
103363	0	0		0.031	0.052	0.052	0.076	0.046	0.003	-0.022	0.004	0.276	0.276	0.276	0.23	0.262	0.279	0.328	0.495	-0.44	-0.428	-0.398	-0.426	-0.458	-0.424	-0.499	-0.357
104096	0	0		1.406	1.416	1.416	1.405	1.407	1.377	1.403	1.37	-0.484	-0.486	-0.484	-0.453	-0.484	-0.482	-0.482	-0.3	-0.087	-0.082	-0.106	-0.104	-0.084	-0.094	-0.093	-0.071
102701	0	0		-0.53	-0.499	-0.499	-0.489	-0.515	-0.565	-0.547	-0.477	0.013	0.004	0.013	-0.033	-0.001	0.016	0.075	0.226	-0.79	-0.775	-0.727	-0.779	-0.8	-0.796	-0.829	-0.567
104098	0	0		-0.467	-0.45	-0.45	-0.456	-0.462	-0.457	-0.44	-0.418	-0.266	-0.267	-0.266	-0.259	-0.266	-0.281	-0.277	-0.165	-0.774	-0.778	-0.864	-0.782	-0.783	-0.757	-0.794	-0.682
103701	0	0		0.441	0.454	0.454	0.448	0.442	0.426	0.46	0.453	0.006	0.003	0.006	0.011	0.006	0.002	-0.005	0.088	0.245	0.251	0.23	0.227	0.246	0.249	0.197	0.246
104375	0	0		-0.426	-0.398	-0.398	-0.381	-0.409	-0.449	-0.435	-0.442	-0.635	-0.623	-0.659	-0.66	-0.635	-0.632	-0.645	-0.414	-0.288	-0.272	-0.231	-0.267	-0.294	-0.246	-0.348	-0.188
104269	0	0		0.153	0.173	0.173	0.171	0.153	0.095	0.202	0.17	-1.214	-1.217	-1.214	-1.246	-1.214	-1.228	-1.179	-1.018	-0.278	-0.267	-0.327	-0.277	-0.286	-0.309	-0.321	-0.153
103139	0	0		1.205	1.221	1.221	1.234	1.218	1.145	1.164	1.133	0.113	0.113	0.113	0.117	0.099	0.098	0.166	0.316	0.237	0.237	0.156	0.243	0.232	0.147	0.144	0.197
103423	0	0		-1.653	-1.619	-1.619	-1.613	-1.646	-1.655	-1.662	-1.556	-0.888	-0.878	-0.911	-0.939	-0.902	-0.884	-0.843	-0.711	-0.439	-0.429	-0.327	-0.429	-0.455	-0.386	-0.48	-0.284
104062	0	0		0.308	0.355	0.355	0.322	0.315	0.29	0.341	0.327	-0.714	-0.71	-0.714	-0.759	-0.714	-0.711	-0.722	-0.427	-0.016	-0.021	-0.15	-0.033	-0.019	-0.022	-0.074	0.006
104306	0	0		0.603	0.666	0.666	0.639	0.608	0.552	0.638	0.517	-0.633	-0.63	-0.633	-0.643	-0.633	-0.631	-0.656	-0.459	-0.191	-0.188	-0.241	-0.191	-0.198	-0.168	-0.248	-0.109
102481	0	0		0.26	0.338	0.338	0.295	0.274	0.237	0.258	0.252	0.063	0.058	0.037	0.004	0.063	0.067	0.076	0.279	-0.221	-0.221	-0.462	-0.224	-0.223	-0.247	-0.249	-0.211
104317	0	0		-0.064	0.002	0.002	-0.028	-0.052	-0.065	-0.077	-0.058	-0.325	-0.322	-0.325	-0.371	-0.338	-0.322	-0.308	-0.159	0.106	0.105	0.105	0.115	0.093	0.152	0.07	0.152
102471	0	0		0.053	0.086	0.086	0.093	0.06	0.051	0.029	-0.03	-1.352	-1.346	-1.375	-1.38	-1.365	-1.349	-1.288	-1.238	-0.025	-0.012	0.036	-0.024	-0.032	0.037	-0.053	0.033
104365	0	0		-0.74	-0.694	-0.694	-0.707	-0.718	-0.731	-0.769	-0.795	-1.24	-1.233	-1.264	-1.272	-1.254	-1.254	-1.209	-0.987	-0.932	-0.924	-1.011	-0.913	-0.946	-0.875	-0.927	-0.743
102112	0	0		-1.081	-1.017	-1.017	-1.048	-1.067	-1.099	-1.057	-1	-0.872	-0.868	-0.896	-0.901	-0.886	-0.869	-0.83	-0.667	-0.686	-0.685	-0.567	-0.663	-0.703	-0.619	-0.732	-0.494
102119	0	0		0.349	0.376	0.376	0.386	0.371	0.321	0.335	0.295	-0.576	-0.562	-0.6	-0.628	-0.59	-0.572	-0.531	-0.296	0.164	0.185	0.019	0.183	0.153	0.154	0.131	0.15
102001	0	0		-0.458	-0.391	-0.391	-0.415	-0.444	-0.482	-0.423	-0.414	0.085	0.089	0.085	0.038	0.071	0.088	0.083	0.254	-0.452	-0.446	-0.452	-0.445	-0.463	-0.417	-0.492	-0.332
102391	0	0		0.648	0.672	0.672	0.674	0.674	0.604	0.627	0.652	-0.505	-0.497	-0.53	-0.524	-0.505	-0.502	-0.495	-0.256	0.514	0.518	0.535	0.493	0.505	0.535	0.525	0.432
102031	0	0		0.306	0.369	0.369	0.334	0.319	0.274	0.263	0.335	0.11	0.107	0.11	0.055	0.11	0.113	0.155	0.355	-0.586	-0.587	-0.609	-0.583	-0.59	-0.557	-0.62	-0.442
104408	0	0		-0.226	-0.208	-0.208	-0.19	-0.218	-0.264	-0.232	-0.268	-0.612	-0.617	-0.637	-0.637	-0.612	-0.609	-0.589	-0.46	-0.358	-0.356	-0.382	-0.35	-0.369	-0.306	-0.412	-0.295
102167	0	0		0.82	0.873	0.873	0.831	0.827	0.758	0.775	0.836	-0.846	-0.849	-0.871	-0.889	-0.846	-0.842	-0.823	-0.676	0.654	0.66	0.515	0.653	0.655	0.63	0.644	0.615
103174	0	0		-0.636	-0.607	-0.607	-0.612	-0.62	-0.623	-0.656	-0.603	-0.682	-0.677	-0.682	-0.714	-0.696	-0.679	-0.67	-0.512	-0.975	-0.963	-0.937	-0.951	-0.997	-0.9	-0.979	-0.734
102493	0	0		0.053	0.131	0.131	0.1	0.075	-0.016	0.042	0.031	0.3	0.305	0.276	0.225	0.286	0.303	0.333	0.573	-0.371	-0.36	-0.505	-0.375	-0.384	-0.403	-0.378	-0.297
102397	0	0		-0.317	-0.25	-0.25	-0.293	-0.303	-0.362	-0.351	-0.301	-0.541	-0.546	-0.566	-0.556	-0.541	-0.537	-0.496	-0.336	0.115	0.114	0.055	0.098	0.11	0.128	0.079	0.084
102876	0	0		-0.548	-0.512	-0.512	-0.512	-0.529	-0.562	-0.539	-0.514	0.372	0.371	0.347	0.342	0.358	0.376	0.409	0.578	-0.663	-0.653	-0.62	-0.646	-0.681	-0.604	-0.688	-0.526
102609	0	0		0.595	0.626	0.626	0.636	0.617	0.563	0.55	0.523	-0.267	-0.258	-0.267	-0.321	-0.281	-0.264	-0.218	-0.098	0.994	1.001	0.77	0.993	0.992	0.934	1.041	0.915
101993	0	0		-0.661	-0.633	-0.633	-0.623	-0.656	-0.707	-0.638	-0.594	0.721	0.72	0.721	0.674	0.707	0.725	0.76	0.998	-0.81	-0.802	-0.827	-0.796	-0.818	-0.919	-0.8	-0.57
102459	0	0		-0.327	-0.254	-0.254	-0.29	-0.306	-0.377	-0.33	-0.349	-0.704	-0.7	-0.728	-0.744	-0.704	-0.699	-0.692	-0.483	-0.661	-0.65	-0.816	-0.64	-0.676	-0.739	-0.676	-0.532
101995	0	0		-1.458	-1.422	-1.422	-1.419	-1.444	-1.464	-1.387	-1.368	-0.108	-0.107	-0.133	-0.147	-0.122	-0.105	-0.057	0.159	-1.034	-1.024	-0.888	-1.031	-1.039	-0.994	-1.04	-0.729
104311	0	0		0.165	0.24	0.24	0.205	0.18	0.081	0.132	0.114	0.32	0.33	0.295	0.309	0.306	0.324	0.332	0.51	-0.068	-0.05	-0.279	-0.053	-0.075	-0.204	-0.064	-0.054
102964	0	0		-0.663	-0.583	-0.583	-0.622	-0.641	-0.71	-0.653	-0.645	0.231	0.243	0.206	0.186	0.217	0.235	0.253	0.458	-0.923	-0.926	-1.027	-0.902	-0.938	-0.979	-0.947	-0.777
104268	0	0		-0.558	-0.531	-0.531	-0.521	-0.547	-0.63	-0.531	-0.575	0.251	0.25	0.225	0.238	0.238	0.256	0.287	0.345	-0.864	-0.853	-0.995	-0.859	-0.876	-0.945	-0.9	-0.671
103783	0	0		0.824	0.851	0.851	0.867	0.837	0.82	0.787	0.824	-0.036	-0.035	-0.061	-0.057	-0.05	-0.033	0.007	0.224	-0.208	-0.192	-0.168	-0.2	-0.22	-0.158	-0.246	-0.172
102392	0	0		-0.377	-0.349	-0.349	-0.332	-0.356	-0.396	-0.416	-0.397	-0.44	-0.436	-0.464	-0.47	-0.454	-0.436	-0.375	-0.202	-0.657	-0.637	-0.739	-0.641	-0.674	-0.603	-0.665	-0.534
103529	0	0		-0.327	-0.3	-0.3	-0.28	-0.313	-0.344	-0.266	-0.31	-0.414	-0.41	-0.438	-0.447	-0.428	-0.411	-0.401	-0.204	-0.372	-0.355	-0.375	-0.364	-0.386	-0.332	-0.448	-0.344
102691	0	0		-0.458	-0.422	-0.422	-0.424	-0.443	-0.44	-0.493	-0.47	0.417	0.414	0.392	0.391	0.403	0.42	0.492	0.714	-1.044	-1.043	-0.959	-1.02	-1.064	-1.015	-1.114	-0.92
194539	0	0		0.388	0.422	0.422	0.43	0.414	0.365	0.331	0.307	0.283	0.291	0.259	0.22	0.269	0.287	0.322	0.572	0.043	0.065	-0.031	0.051	0.031	0.031	-0.002	0.096
192688	0	0		-0.882	-0.809	-0.809	-0.841	-0.882	-0.899	-0.854	-0.836	0.238	0.252	0.213	0.188	0.225	0.242	0.249	0.437	-0.577	-0.582	-0.499	-0.574	-0.59	-0.521	-0.676	-0.478
194522	0	0		0.053	0.073	0.073	0.084	0.071	0.062	0.097	-0.036	-0.017	-0.022	-0.017	-0.054	-0.017	-0.014	0.016	0.193	-0.831	-0.822	-0.93	-0.829	-0.833	-0.843	-0.87	-0.759
192699	0	0		0.529	0.597	0.597	0.542	0.535	0.485	0.528	0.476	-0.352	-0.353	-0.377	-0.392	-0.352	-0.349	-0.348	-0.098	0.423	0.43	0.112	0.405	0.422	0.289	0.413	0.372
194046	0	0		-0.032	-0.012	-0.012	-0.015	-0.016	-0.098	-0.062	-0.039	0.035	0.038	0.01	-0.011	0.021	0.038	0.077	0.29	-0.291	-0.279	-0.443	-0.291	-0.306	-0.441	-0.209	-0.158
194552	0	0		1.348	1.405	1.405	1.36	1.359	1.292	1.367	1.29	-0.341	-0.335	-0.341	-0.404	-0.341	-0.337	-0.328	-0.207	0.694	0.698	0.523	0.682	0.694	0.568	0.679	0.606
194073	0	0		-0.211	-0.177	-0.177	-0.163	-0.189	-0.224	-0.206	-0.182	0.453	0.452	0.428	0.416	0.439	0.457	0.464	0.701	-0.325	-0.31	-0.263	-0.317	-0.332	-0.3	-0.427	-0.299
193411	0	0		0.302	0.323	0.323	0.328	0.308	0.254	0.304	0.234	0.889	0.89	0.889	0.866	0.876	0.891	0.907	1.042	0.192	0.2	0.172	0.191	0.181	0.211	0.15	0.206
194499	0	0		0.107	0.129	0.129	0.129	0.109	0.046	0.113	0.106	-0.178	-0.183	-0.178	-0.203	-0.191	-0.176	-0.145	-0.193	0.364	0.371	0.355	0.356	0.361	0.38	0.327	0.367
194514	0	0		-0.374	-0.345	-0.345	-0.351	-0.364	-0.368	-0.373	-0.435	-0.529	-0.536	-0.529	-0.552	-0.529	-0.525	-0.509	-0.355	-0.599	-0.593	-0.528	-0.577	-0.606	-0.545	-0.639	-0.525
193236	0	0		0.245	0.279	0.279	0.289	0.266	0.186	0.243	0.27	-0.544	-0.543	-0.569	-0.599	-0.558	-0.541	-0.473	-0.402	0.378	0.399	0.294	0.398	0.371	0.344	0.38	0.359
192889	0	0		-0.467	-0.405	-0.405	-0.435	-0.461	-0.538	-0.396	-0.4	-0.494	-0.5	-0.519	-0.539	-0.507	-0.49	-0.428	-0.336	0.016	0.033	-0.151	0.017	0.013	-0.191	0.024	0.083
193248	0	0		-0.322	-0.26	-0.26	-0.28	-0.308	-0.339	-0.332	-0.287	-0.002	0.003	-0.027	-0.051	-0.016	0.001	0.047	0.203	-0.868	-0.868	-0.782	-0.855	-0.887	-0.794	-0.915	-0.766
193972	0	0		0.296	0.327	0.327	0.337	0.298	0.278	0.311	0.268	0.767	0.774	0.742	0.72	0.753	0.769	0.771	1.02	-0.027	-0.011	-0.03	-0.018	-0.042	-0.008	-0.053	0.039
194486	0	0		-0.541	-0.469	-0.469	-0.509	-0.525	-0.565	-0.562	-0.607	0.111	0.118	0.085	0.087	0.111	0.114	0.158	0.195	0.069	0.07	0.081	0.075	0.055	0.107	0.026	0.099
194126	0	0		-0.168	-0.095	-0.095	-0.125	-0.153	-0.199	-0.163	-0.185	0.385	0.39	0.361	0.338	0.371	0.388	0.439	0.62	-0.257	-0.249	-0.223	-0.228	-0.274	-0.223	-0.352	-0.233
193176	0	0		0.183	0.212	0.212	0.218	0.189	0.118	0.165	0.235	0.456	0.455	0.431	0.407	0.443	0.46	0.485	0.713	-0.763	-0.743	-0.835	-0.759	-0.777	-0.814	-0.741	-0.568
194130	0	0		-0.759	-0.684	-0.684	-0.722	-0.739	-0.787	-0.777	-0.714	0.585	0.592	0.561	0.523	0.571	0.588	0.627	0.832	-0.781	-0.78	-0.682	-0.753	-0.797	-0.764	-0.832	-0.553
192713	0	0		-0.67	-0.612	-0.612	-0.629	-0.663	-0.707	-0.638	-0.578	0.589	0.594	0.589	0.548	0.575	0.592	0.607	0.749	-0.56	-0.556	-0.579	-0.546	-0.577	-0.552	-0.592	-0.474
192546	0	0		-0.641	-0.618	-0.618	-0.601	-0.629	-0.646	-0.64	-0.572	0.946	0.951	0.921	0.896	0.932	0.95	0.99	1.225	-0.609	-0.591	-0.585	-0.58	-0.624	-0.562	-0.651	-0.468
194489	0	0		-0.005	0.053	0.053	0.031	0.008	-0.013	-0.015	0.052	-0.713	-0.714	-0.713	-0.774	-0.727	-0.709	-0.703	-0.548	-0.305	-0.299	-0.305	-0.295	-0.31	-0.28	-0.376	-0.241
192552	0	0		-0.307	-0.273	-0.273	-0.272	-0.294	-0.302	-0.224	-0.291	0.782	0.789	0.757	0.72	0.768	0.785	0.775	1.064	-0.721	-0.692	-0.713	-0.704	-0.735	-0.713	-0.779	-0.571
192896	0	0		0.171	0.204	0.204	0.214	0.193	0.088	0.137	0.191	-0.312	-0.302	-0.336	-0.389	-0.326	-0.308	-0.259	-0.097	0.344	0.363	0.225	0.349	0.338	0.295	0.339	0.346
194505	0	0		-0.337	-0.302	-0.302	-0.295	-0.315	-0.329	-0.302	-0.316	-0.114	-0.113	-0.114	-0.187	-0.128	-0.111	-0.088	0.087	-0.49	-0.477	-0.418	-0.46	-0.507	-0.471	-0.56	-0.396
192904	0	0		-1.242	-1.172	-1.172	-1.207	-1.223	-1.26	-1.251	-1.156	0.352	0.361	0.328	0.295	0.338	0.356	0.399	0.616	-0.963	-0.972	-0.864	-0.941	-0.976	-0.93	-0.997	-0.712
193924	0	0		-0.332	-0.273	-0.273	-0.31	-0.331	-0.371	-0.323	-0.317	0.38	0.381	0.38	0.359	0.366	0.382	0.396	0.533	-0.317	-0.32	-0.334	-0.33	-0.321	-0.276	-0.364	-0.24
194131	0	0		0.553	0.568	0.568	0.55	0.565	0.524	0.476	0.496	-0.716	-0.715	-0.74	-0.746	-0.729	-0.737	-0.685	-0.543	0.529	0.531	0.435	0.513	0.525	0.537	0.497	0.488
193919	0	0		0.284	0.306	0.306	0.327	0.305	0.241	0.322	0.312	-0.077	-0.065	-0.077	-0.124	-0.09	-0.074	-0.054	0.08	-0.465	-0.451	-0.429	-0.447	-0.478	-0.432	-0.53	-0.43
192484	0	0		0.927	0.959	0.959	0.955	0.943	0.871	0.919	0.847	0.902	0.909	0.876	0.852	0.888	0.905	0.916	1.128	0.448	0.461	0.236	0.455	0.443	0.334	0.448	0.412
194090	0	0		0.501	0.552	0.552	0.528	0.507	0.452	0.467	0.452	0.496	0.494	0.496	0.477	0.483	0.498	0.497	0.578	0.595	0.599	0.583	0.586	0.592	0.609	0.562	0.579
192528	0	0		-0.022	0.018	0.018	0.025	0.001	-0.041	-0.008	0.016	0.59	0.595	0.565	0.56	0.576	0.593	0.616	0.838	-0.733	-0.711	-0.718	-0.724	-0.741	-0.681	-0.759	-0.621
194508	0	0		-0.53	-0.463	-0.463	-0.486	-0.509	-0.536	-0.543	-0.532	0.666	0.669	0.641	0.619	0.652	0.669	0.684	0.923	-0.607	-0.603	-0.53	-0.597	-0.619	-0.546	-0.686	-0.506
194089	0	0		-0.261	-0.191	-0.191	-0.215	-0.24	-0.282	-0.234	-0.265	0.56	0.567	0.535	0.484	0.546	0.563	0.605	0.808	-0.649	-0.641	-0.582	-0.64	-0.665	-0.595	-0.714	-0.511
192899	0	0		0.013	0.074	0.074	0.054	0.016	-0.025	0.035	0.016	0.269	0.276	0.269	0.241	0.255	0.272	0.264	0.459	0.245	0.234	0.253	0.263	0.237	0.23	0.178	0.238
194112	0	0		-0.461	-0.384	-0.384	-0.438	-0.441	-0.495	-0.456	-0.447	-0.561	-0.567	-0.585	-0.6	-0.561	-0.575	-0.537	-0.394	0.364	0.374	0.272	0.361	0.358	0.299	0.313	0.285
193969	0	0		0.269	0.277	0.277	0.275	0.272	0.276	0.237	0.313	-0.897	-0.901	-0.897	-0.917	-0.897	-0.894	-0.897	-0.723	-0.545	-0.542	-0.642	-0.562	-0.553	-0.518	-0.581	-0.47
192530	0	0		-0.008	0.013	0.013	0.029	0.003	0.001	0.007	-0.076	-0.154	-0.155	-0.178	-0.208	-0.168	-0.151	-0.128	0.119	-0.074	-0.063	-0.078	-0.066	-0.08	-0.148	-0.121	-0.001
194093	0	0		-1.016	-0.993	-0.993	-0.98	-1.002	-1.048	-0.986	-0.905	-0.276	-0.286	-0.301	-0.329	-0.29	-0.273	-0.223	-0.076	-1.359	-1.352	-1.206	-1.341	-1.382	-1.286	-1.259	-1.021
192577	0	0		-0.619	-0.59	-0.59	-0.588	-0.604	-0.623	-0.634	-0.577	0.357	0.364	0.332	0.32	0.343	0.36	0.363	0.575	-0.388	-0.377	-0.412	-0.39	-0.4	-0.373	-0.42	-0.273
194511	0	0		0.809	0.872	0.872	0.838	0.818	0.727	0.815	0.817	0.816	0.815	0.816	0.794	0.802	0.818	0.82	1.013	0.91	0.916	0.804	0.912	0.913	0.841	0.898	0.829
192690	0	0		-0.694	-0.66	-0.66	-0.662	-0.674	-0.741	-0.708	-0.685	0.327	0.339	0.302	0.274	0.313	0.33	0.349	0.582	-0.123	-0.102	-0.223	-0.106	-0.13	-0.196	-0.14	-0.053
192738	0	0		-0.662	-0.639	-0.639	-0.625	-0.649	-0.689	-0.684	-0.612	0.613	0.608	0.588	0.574	0.599	0.616	0.612	0.858	-0.802	-0.801	-0.692	-0.779	-0.811	-0.771	-0.794	-0.621
194096	0	0		0.185	0.242	0.242	0.219	0.186	0.155	0.162	0.235	0.381	0.374	0.381	0.347	0.368	0.383	0.413	0.467	0.168	0.179	0.183	0.18	0.162	0.206	0.182	0.209
194503	0	0		-0.706	-0.631	-0.631	-0.666	-0.685	-0.721	-0.725	-0.718	0.806	0.814	0.781	0.735	0.792	0.809	0.835	1	-0.648	-0.649	-0.563	-0.624	-0.659	-0.624	-0.742	-0.553
194074	0	0		0.431	0.456	0.456	0.47	0.458	0.326	0.433	0.415	0.974	0.977	0.974	0.928	0.96	0.977	0.971	1.161	-0.361	-0.342	-0.471	-0.354	-0.368	-0.497	-0.396	-0.317
192714	0	0		0.004	0.081	0.081	0.047	0.024	-0.047	0.002	-0.008	0.829	0.834	0.804	0.784	0.815	0.832	0.852	1.08	0.171	0.181	0.039	0.186	0.163	0.086	0.177	0.18
194524	0	0		-0.372	-0.311	-0.311	-0.35	-0.37	-0.413	-0.4	-0.377	0.046	0.041	0.046	0.026	0.046	0.049	0.04	0.229	-0.797	-0.809	-0.846	-0.794	-0.807	-0.744	-0.83	-0.617
194050	0	0		0.256	0.28	0.28	0.299	0.27	0.204	0.245	0.214	0.692	0.69	0.692	0.63	0.678	0.689	0.707	0.845	0.012	0.017	0.012	0.024	0.002	-0.017	-0.034	0.017
192459	0	0		-0.088	-0.063	-0.063	-0.083	-0.076	-0.102	-0.122	-0.065	-0.102	-0.107	-0.102	-0.124	-0.102	-0.115	-0.102	0.098	-0.097	-0.092	-0.068	-0.111	-0.11	-0.056	-0.149	-0.094
194095	0	0		-0.279	-0.207	-0.207	-0.258	-0.265	-0.321	-0.284	-0.224	-0.033	-0.045	-0.033	-0.06	-0.033	-0.048	-0.021	0.166	-0.455	-0.442	-0.488	-0.447	-0.462	-0.47	-0.499	-0.411
194094	0	0		0.79	0.8	0.8	0.812	0.812	0.749	0.78	0.754	0.912	0.924	0.912	0.862	0.899	0.915	0.944	1.135	0.724	0.721	0.73	0.727	0.718	0.736	0.645	0.691
194546	0	0		0.152	0.183	0.183	0.195	0.172	0.089	0.152	0.081	-0.225	-0.216	-0.249	-0.266	-0.239	-0.221	-0.197	-0.01	0.298	0.304	0.173	0.311	0.292	0.256	0.267	0.265
194054	0	0		-0.125	-0.06	-0.06	-0.1	-0.106	-0.149	-0.092	-0.116	-0.842	-0.848	-0.842	-0.863	-0.842	-0.856	-0.831	-0.689	-0.714	-0.712	-0.725	-0.717	-0.721	-0.675	-0.771	-0.535
194060	0	0		-0.18	-0.147	-0.147	-0.139	-0.166	-0.21	-0.15	-0.189	0.953	0.947	0.953	0.932	0.94	0.939	0.997	1.194	-0.637	-0.621	-0.642	-0.625	-0.651	-0.62	-0.642	-0.483
193129	0	0		0.256	0.321	0.321	0.295	0.262	0.172	0.282	0.247	0.674	0.682	0.674	0.631	0.661	0.678	0.69	0.93	0.294	0.304	0.122	0.307	0.29	0.204	0.272	0.274
192458	0	0		0.566	0.585	0.585	0.567	0.583	0.474	0.493	0.469	-0.374	-0.375	-0.398	-0.383	-0.374	-0.388	-0.353	-0.281	0.308	0.315	0.289	0.293	0.299	0.273	0.278	0.297
193149	0	0		-1.309	-1.231	-1.231	-1.27	-1.291	-1.321	-1.268	-1.302	0.223	0.232	0.223	0.16	0.209	0.226	0.217	0.41	-0.851	-0.863	-0.725	-0.832	-0.868	-0.798	-0.853	-0.704
193940	0	0		-0.363	-0.3	-0.3	-0.327	-0.35	-0.387	-0.351	-0.317	0.473	0.478	0.473	0.432	0.459	0.477	0.482	0.636	-0.851	-0.841	-0.776	-0.838	-0.863	-0.824	-0.873	-0.634
193238	0	0		-0.691	-0.676	-0.676	-0.658	-0.685	-0.728	-0.706	-0.659	0.061	0.058	0.036	0.013	0.047	0.047	0.088	0.273	-0.998	-0.99	-0.928	-0.991	-1.009	-1.059	-1.064	-0.829
194463	0	0		0.168	0.193	0.193	0.191	0.184	0.129	0.139	0.182	0.719	0.729	0.719	0.668	0.706	0.721	0.733	0.889	0.361	0.364	0.368	0.343	0.356	0.388	0.321	0.327
193901	0	0		0.311	0.378	0.378	0.329	0.321	0.307	0.371	0.355	-0.322	-0.327	-0.322	-0.344	-0.322	-0.335	-0.309	-0.136	-0.418	-0.416	-0.457	-0.421	-0.428	-0.426	-0.389	-0.356
192903	0	0		-0.097	-0.023	-0.023	-0.057	-0.077	-0.153	-0.104	-0.106	1.619	1.622	1.594	1.576	1.606	1.623	1.664	1.78	-0.48	-0.474	-0.492	-0.458	-0.493	-0.549	-0.503	-0.346
194485	0	0		0.391	0.414	0.414	0.423	0.402	0.347	0.393	0.421	0.788	0.79	0.788	0.745	0.774	0.79	0.831	0.985	0.205	0.215	0.125	0.193	0.201	0.167	0.157	0.16
192489	0	0		1.181	1.195	1.195	1.2	1.189	1.134	1.106	1.079	-0.838	-0.834	-0.838	-0.887	-0.851	-0.851	-0.803	-0.786	0.937	0.935	0.765	0.936	0.939	0.835	0.938	0.851
192486	0	0		-0.098	-0.075	-0.075	-0.058	-0.088	-0.134	-0.073	-0.111	-0.037	-0.04	-0.037	-0.079	-0.051	-0.034	-0.041	0.133	-0.215	-0.194	-0.246	-0.195	-0.229	-0.265	-0.277	-0.213
194064	0	0		0.03	0.059	0.059	0.049	0.044	0.01	0.061	0.105	-0.486	-0.489	-0.511	-0.51	-0.486	-0.508	-0.498	-0.267	0.274	0.288	0.108	0.252	0.268	0.123	0.263	0.233
193903	0	0		0.307	0.326	0.326	0.346	0.309	0.259	0.294	0.287	0.162	0.156	0.162	0.131	0.162	0.165	0.185	0.349	-0.294	-0.282	-0.313	-0.293	-0.305	-0.336	-0.318	-0.262
192895	0	0		0.741	0.781	0.781	0.778	0.763	0.645	0.75	0.753	-0.301	-0.302	-0.301	-0.379	-0.315	-0.315	-0.277	-0.085	0.65	0.663	0.455	0.656	0.647	0.534	0.654	0.595
194055	0	0		-0.811	-0.741	-0.741	-0.779	-0.807	-0.792	-0.759	-0.745	0.552	0.557	0.527	0.492	0.538	0.556	0.557	0.781	-0.672	-0.688	-0.58	-0.666	-0.685	-0.699	-0.706	-0.458
193153	0	0		-0.586	-0.516	-0.516	-0.542	-0.565	-0.599	-0.609	-0.578	0.331	0.336	0.308	0.262	0.318	0.335	0.338	0.528	-0.453	-0.461	-0.457	-0.425	-0.469	-0.4	-0.505	-0.383
194049	0	0		-0.157	-0.086	-0.086	-0.117	-0.143	-0.192	-0.142	-0.13	0.49	0.492	0.49	0.469	0.476	0.493	0.53	0.721	-0.638	-0.63	-0.643	-0.609	-0.653	-0.605	-0.694	-0.509
194124	0	0		-0.017	0.021	0.021	0.023	0.004	-0.067	-0.014	-0.022	0.691	0.696	0.666	0.638	0.677	0.694	0.735	0.986	-0.226	-0.216	-0.403	-0.221	-0.231	-0.362	-0.246	-0.146
194070	0	0		0.019	0.048	0.048	0.062	0.04	-0.039	0.005	-0.025	0.4	0.403	0.376	0.35	0.386	0.403	0.451	0.687	0.024	0.041	-0.02	0.05	0.012	0.003	-0.021	0.043
192555	0	0		-0.157	-0.139	-0.139	-0.127	-0.157	-0.159	-0.172	-0.223	0.058	0.047	0.058	0.036	0.045	0.06	0.092	0.145	-0.42	-0.412	-0.404	-0.41	-0.426	-0.368	-0.425	-0.273
194123	0	0		0.463	0.474	0.474	0.483	0.463	0.425	0.476	0.391	1.014	1.015	1.014	0.972	1	1.016	1.045	1.181	0.467	0.463	0.455	0.457	0.461	0.484	0.415	0.426
194585	0	0		-0.023	0.039	0.039	0.007	-0.006	-0.039	-0.005	0.035	-0.106	-0.11	-0.106	-0.167	-0.12	-0.102	-0.047	0.014	0.546	0.55	0.47	0.563	0.54	0.559	0.465	0.497
192463	0	0		0.136	0.15	0.15	0.138	0.15	0.075	0.062	0.189	-0.279	-0.275	-0.279	-0.301	-0.279	-0.293	-0.302	-0.132	-0.715	-0.703	-0.714	-0.747	-0.723	-0.743	-0.76	-0.64
193408	0	0		-0.526	-0.499	-0.499	-0.486	-0.508	-0.544	-0.55	-0.487	-0.268	-0.267	-0.268	-0.308	-0.282	-0.265	-0.27	-0.063	-0.933	-0.927	-0.82	-0.905	-0.949	-0.857	-0.915	-0.729
192934	0	0		0.238	0.264	0.264	0.277	0.26	0.153	0.238	0.252	0.533	0.543	0.533	0.493	0.52	0.537	0.588	0.813	-0.262	-0.247	-0.362	-0.248	-0.273	-0.385	-0.249	-0.177
193399	0	0		-0.062	-0.007	-0.007	-0.034	-0.042	-0.088	-0.103	-0.061	0.735	0.734	0.71	0.71	0.721	0.737	0.777	0.918	-0.072	-0.083	-0.044	-0.064	-0.083	-0.039	-0.137	-0.014
193401	0	0		0.063	0.115	0.115	0.093	0.069	0.03	0.089	0.094	0.343	0.346	0.343	0.285	0.329	0.346	0.379	0.538	0.476	0.483	0.412	0.477	0.474	0.413	0.454	0.474
192545	0	0		-0.195	-0.157	-0.157	-0.162	-0.175	-0.263	-0.243	-0.169	1.141	1.141	1.116	1.14	1.128	1.145	1.232	1.394	-0.77	-0.762	-0.794	-0.752	-0.785	-0.873	-0.792	-0.641
192499	0	0		-0.39	-0.329	-0.329	-0.376	-0.376	-0.433	-0.364	-0.369	-0.256	-0.262	-0.256	-0.277	-0.256	-0.269	-0.253	-0.149	-0.45	-0.453	-0.473	-0.456	-0.461	-0.538	-0.436	-0.397
193415	0	0		-0.407	-0.371	-0.371	-0.368	-0.392	-0.462	-0.421	-0.423	0.66	0.665	0.635	0.607	0.647	0.664	0.699	0.939	-0.381	-0.373	-0.539	-0.37	-0.389	-0.459	-0.388	-0.313
192885	0	0		0.319	0.341	0.341	0.353	0.334	0.295	0.373	0.302	-0.448	-0.447	-0.448	-0.489	-0.462	-0.445	-0.434	-0.176	-0.383	-0.368	-0.412	-0.377	-0.391	-0.423	-0.427	-0.29
194488	0	0		0.063	0.138	0.138	0.107	0.078	0.001	0.03	0.055	0.854	0.858	0.829	0.813	0.84	0.857	0.863	1.088	-0.555	-0.548	-0.643	-0.548	-0.562	-0.555	-0.616	-0.44
194512	0	0		-0.741	-0.679	-0.679	-0.701	-0.721	-0.747	-0.746	-0.729	0.792	0.802	0.767	0.756	0.778	0.795	0.836	1.073	-0.24	-0.23	-0.26	-0.232	-0.25	-0.201	-0.297	-0.16
192549	0	0		0.414	0.439	0.439	0.454	0.427	0.385	0.423	0.414	0.157	0.15	0.132	0.095	0.143	0.16	0.201	0.337	0.149	0.167	0.154	0.158	0.145	0.124	0.125	0.156
192504	0	0		0.003	0.038	0.038	0.048	0.016	-0.014	-0.019	-0.006	0.491	0.488	0.466	0.471	0.477	0.494	0.507	0.675	-0.559	-0.546	-0.524	-0.527	-0.575	-0.504	-0.579	-0.452
194655	0	0		-0.521	-0.484	-0.484	-0.478	-0.5	-0.529	-0.519	-0.528	0.127	0.139	0.103	0.055	0.113	0.13	0.175	0.382	-0.565	-0.549	-0.485	-0.537	-0.581	-0.529	-0.606	-0.42
194473	0	0		-1.246	-1.18	-1.18	-1.208	-1.233	-1.246	-1.278	-1.221	0.231	0.23	0.231	0.158	0.217	0.234	0.279	0.455	-1.354	-1.367	-1.307	-1.331	-1.364	-1.286	-1.407	-1.169
194536	0	0		-0.326	-0.25	-0.25	-0.29	-0.304	-0.335	-0.346	-0.296	1.197	1.205	1.197	1.142	1.184	1.2	1.199	1.434	-0.341	-0.33	-0.34	-0.329	-0.355	-0.3	-0.423	-0.284
193973	0	0		-0.278	-0.257	-0.257	-0.262	-0.273	-0.335	-0.249	-0.249	-0.508	-0.509	-0.508	-0.529	-0.508	-0.522	-0.498	-0.528	-0.493	-0.485	-0.498	-0.522	-0.499	-0.477	-0.515	-0.498
193395	0	0		-0.177	-0.135	-0.135	-0.171	-0.175	-0.178	-0.216	-0.157	0.479	0.474	0.479	0.439	0.479	0.494	0.456	0.619	-0.068	-0.068	-0.124	-0.073	-0.072	-0.08	-0.054	0.012
194075	0	0		0.839	0.853	0.853	0.876	0.854	0.812	0.828	0.782	0.858	0.862	0.858	0.838	0.844	0.861	0.892	1.074	-0.087	-0.078	-0.125	-0.078	-0.097	-0.071	-0.096	-0.051
192507	0	0		-0.515	-0.49	-0.49	-0.483	-0.493	-0.509	-0.519	-0.493	0.535	0.534	0.51	0.482	0.521	0.538	0.606	0.816	-1.294	-1.29	-1.221	-1.285	-1.304	-1.225	-1.363	-1.111
192476	0	0		0.214	0.249	0.249	0.248	0.235	0.166	0.183	0.215	0.776	0.79	0.751	0.732	0.763	0.779	0.814	1.024	0.241	0.26	0.191	0.234	0.23	0.224	0.225	0.223
192511	0	0		-0.591	-0.576	-0.576	-0.589	-0.589	-0.601	-0.583	-0.56	-0.137	-0.144	-0.137	-0.154	-0.137	-0.132	-0.132	-0.034	-0.921	-0.914	-0.988	-0.93	-0.933	-0.873	-0.935	-0.806
192490	0	0		0.092	0.151	0.151	0.132	0.118	0.069	0.089	0.069	0.055	0.067	0.03	0.026	0.041	0.058	0.067	0.308	-0.471	-0.476	-0.447	-0.466	-0.484	-0.422	-0.525	-0.344
193937	0	0		-0.439	-0.406	-0.406	-0.401	-0.418	-0.432	-0.459	-0.428	-0.006	0.002	-0.03	-0.049	-0.02	-0.02	0.021	0.3	-0.176	-0.157	-0.126	-0.169	-0.19	-0.137	-0.251	-0.084
194452	0	0		0.938	0.953	0.953	0.97	0.941	0.897	0.896	0.873	1.557	1.564	1.557	1.518	1.543	1.56	1.559	1.738	0.11	0.112	0.015	0.113	0.107	0.04	0.1	0.084
193980	0	0		0.21	0.222	0.222	0.216	0.208	0.181	0.191	0.237	-0.723	-0.729	-0.723	-0.745	-0.723	-0.738	-0.752	-0.624	0.054	0.046	0.045	0.038	0.05	0.061	-0.019	0.088
192487	0	0		0.114	0.176	0.176	0.159	0.136	0.088	0.102	0.12	0.155	0.165	0.13	0.083	0.141	0.158	0.181	0.405	-0.039	-0.029	-0.124	-0.033	-0.047	-0.031	-0.114	-0.049
192709	0	0		0.039	0.117	0.117	0.077	0.046	0.016	0.058	0.104	-0.091	-0.08	-0.116	-0.119	-0.091	-0.087	-0.094	0.125	-0.189	-0.18	-0.229	-0.183	-0.202	-0.191	-0.251	-0.171
192509	0	0		-0.04	0.035	0.035	0	-0.019	-0.126	0.013	-0.026	-0.478	-0.469	-0.502	-0.543	-0.492	-0.475	-0.439	-0.184	0.579	0.59	0.44	0.594	0.571	0.484	0.573	0.519
194537	0	0		0.089	0.167	0.167	0.125	0.11	0.059	0.09	0.078	1.416	1.414	1.416	1.37	1.403	1.421	1.464	1.615	-0.394	-0.395	-0.411	-0.371	-0.404	-0.389	-0.48	-0.316
194490	0	0		-0.715	-0.692	-0.692	-0.678	-0.702	-0.745	-0.691	-0.677	0.184	0.177	0.184	0.141	0.17	0.188	0.237	0.295	-0.413	-0.399	-0.386	-0.406	-0.425	-0.394	-0.48	-0.324
194127	0	0		0.473	0.55	0.55	0.507	0.494	0.38	0.479	0.421	0.308	0.313	0.284	0.238	0.294	0.293	0.361	0.545	0.288	0.302	0.123	0.297	0.283	0.161	0.272	0.26
193954	0	0		0.164	0.194	0.194	0.2	0.177	0.125	0.124	0.066	-0.045	-0.049	-0.07	-0.119	-0.059	-0.041	0.031	0.242	-0.765	-0.754	-0.91	-0.758	-0.779	-0.762	-0.763	-0.571
194045	0	0		0.661	0.657	0.657	0.664	0.672	0.613	0.629	0.61	-0.518	-0.518	-0.518	-0.519	-0.518	-0.515	-0.518	-0.359	0.78	0.778	0.667	0.77	0.782	0.756	0.766	0.723
192897	0	0		-0.82	-0.768	-0.768	-0.783	-0.808	-0.845	-0.813	-0.848	0.324	0.322	0.324	0.268	0.31	0.327	0.367	0.512	-0.845	-0.843	-0.866	-0.828	-0.862	-0.881	-0.873	-0.673
193131	0	0		-0.384	-0.31	-0.31	-0.342	-0.363	-0.432	-0.399	-0.38	0.582	0.587	0.557	0.537	0.568	0.585	0.632	0.772	-0.374	-0.366	-0.402	-0.35	-0.389	-0.4	-0.402	-0.263
192501	0	0		-1.103	-1.084	-1.084	-1.065	-1.082	-1.112	-1.036	-0.994	0.579	0.568	0.579	0.55	0.566	0.582	0.611	0.766	-0.848	-0.838	-0.796	-0.828	-0.858	-0.893	-0.898	-0.713
194513	0	0		-0.296	-0.222	-0.222	-0.259	-0.276	-0.307	-0.283	-0.263	1.026	1.029	1.002	0.986	1.012	1.029	1.061	1.236	-0.793	-0.778	-0.775	-0.763	-0.806	-0.784	-0.835	-0.569
192496	0	0		0.987	1.014	1.014	1.029	1.004	0.994	0.944	0.929	-0.182	-0.177	-0.182	-0.19	-0.195	-0.178	-0.145	0.102	0.037	0.051	0.026	0.036	0.026	0.022	-0.001	0.055
192544	0	0		0.398	0.431	0.431	0.436	0.419	0.318	0.384	0.372	0.84	0.85	0.815	0.782	0.826	0.844	0.892	1.084	-0.245	-0.23	-0.324	-0.221	-0.254	-0.317	-0.26	-0.198
193939	0	0		-0.652	-0.585	-0.585	-0.616	-0.639	-0.636	-0.617	-0.643	-0.275	-0.276	-0.275	-0.32	-0.289	-0.272	-0.259	-0.096	-0.438	-0.45	-0.378	-0.428	-0.445	-0.392	-0.526	-0.38
192483	0	0		0.274	0.303	0.303	0.279	0.278	0.267	0.237	0.258	-0.141	-0.142	-0.141	-0.168	-0.141	-0.139	-0.179	0.002	-0.148	-0.144	-0.173	-0.168	-0.16	-0.138	-0.173	-0.134
193127	0	0		0.079	0.093	0.093	0.122	0.087	-0.018	0.088	0.165	0.443	0.449	0.443	0.401	0.429	0.447	0.459	0.628	-0.627	-0.621	-0.719	-0.609	-0.636	-0.671	-0.681	-0.514
192563	0	0		1.296	1.307	1.307	1.306	1.304	1.266	1.301	1.193	-0.21	-0.22	-0.21	-0.269	-0.223	-0.215	-0.166	-0.127	1.376	1.372	1.265	1.378	1.376	1.35	1.378	1.265
194565	0	0		-0.018	0.056	0.056	0.024	-0.005	-0.08	-0.028	-0.041	0.458	0.461	0.434	0.387	0.444	0.461	0.507	0.631	-0.228	-0.222	-0.335	-0.212	-0.238	-0.277	-0.232	-0.158
194057	0	0		0.348	0.42	0.42	0.377	0.363	0.249	0.366	0.326	-0.044	-0.04	-0.044	-0.093	-0.058	-0.058	-0.021	0.243	-0.107	-0.09	-0.287	-0.096	-0.111	-0.198	-0.101	-0.058
193923	0	0		0.935	0.948	0.948	0.962	0.932	0.941	0.902	0.918	-0.292	-0.299	-0.292	-0.337	-0.306	-0.289	-0.271	-0.166	-0.189	-0.184	-0.2	-0.186	-0.197	-0.161	-0.198	-0.136
193996	0	0		0.946	0.963	0.963	0.971	0.95	0.894	1.014	0.999	-0.781	-0.78	-0.806	-0.815	-0.781	-0.796	-0.784	-0.556	0.491	0.501	0.411	0.486	0.488	0.439	0.46	0.444
194510	0	0		-0.272	-0.249	-0.249	-0.227	-0.251	-0.283	-0.254	-0.242	0.329	0.337	0.304	0.283	0.315	0.332	0.356	0.533	-0.631	-0.623	-0.572	-0.624	-0.638	-0.598	-0.705	-0.52
194072	0	0		-1.404	-1.345	-1.345	-1.373	-1.383	-1.418	-1.352	-1.301	0.126	0.133	0.101	0.072	0.112	0.129	0.138	0.32	-1.508	-1.517	-1.387	-1.481	-1.531	-1.422	-1.537	-1.283
192905	0	0		-0.591	-0.565	-0.565	-0.554	-0.57	-0.621	-0.595	-0.53	-0.181	-0.18	-0.181	-0.244	-0.195	-0.177	-0.14	0.01	-0.893	-0.874	-0.87	-0.864	-0.908	-0.914	-0.844	-0.725
193237	0	0		0.442	0.512	0.512	0.487	0.455	0.417	0.435	0.441	0.117	0.123	0.093	0.097	0.104	0.12	0.15	0.393	-0.667	-0.658	-0.608	-0.66	-0.675	-0.633	-0.751	-0.549
194006	0	0		-1.112	-1.057	-1.057	-1.07	-1.1	-1.125	-1.093	-1.009	-0.34	-0.344	-0.364	-0.401	-0.354	-0.336	-0.29	-0.175	-1.173	-1.189	-1.064	-1.145	-1.19	-1.109	-1.236	-0.965
193918	0	0		0.59	0.639	0.639	0.614	0.6	0.514	0.522	0.599	0.042	0.049	0.042	-0.024	0.028	0.045	0.09	0.307	-0.008	-0.004	-0.118	-0.011	-0.012	-0.148	-0.044	0.031
194047	0	0		0.225	0.251	0.251	0.24	0.232	0.195	0.166	0.205	-0.024	-0.031	-0.024	-0.059	-0.037	-0.021	0.004	0.188	-0.938	-0.926	-0.919	-0.936	-0.952	-0.898	-0.889	-0.771
193925	0	0		-0.51	-0.493	-0.493	-0.476	-0.508	-0.541	-0.496	-0.49	-0.036	-0.041	-0.036	-0.072	-0.05	-0.034	-0.006	0.153	-0.677	-0.666	-0.686	-0.677	-0.688	-0.636	-0.736	-0.547
194450	0	0		0.335	0.346	0.346	0.351	0.346	0.308	0.363	0.236	0.074	0.067	0.074	0.054	0.06	0.078	0.11	0.239	-0.5	-0.488	-0.489	-0.502	-0.502	-0.446	-0.518	-0.397
194118	0	0		0.718	0.788	0.788	0.758	0.738	0.632	0.676	0.685	0.947	0.955	0.947	0.919	0.934	0.951	0.954	1.187	0.157	0.167	-0.063	0.167	0.151	0.036	0.132	0.15
194464	0	0		-0.711	-0.643	-0.643	-0.673	-0.699	-0.726	-0.673	-0.635	0.439	0.442	0.413	0.385	0.425	0.442	0.486	0.702	-0.95	-0.95	-0.878	-0.938	-0.962	-0.967	-1.022	-0.812
194117	0	0		-0.284	-0.26	-0.26	-0.243	-0.269	-0.305	-0.276	-0.299	-0.041	-0.047	-0.065	-0.099	-0.054	-0.054	0.012	0.115	-0.244	-0.233	-0.227	-0.234	-0.253	-0.222	-0.339	-0.189
192518	0	0		-0.291	-0.267	-0.267	-0.256	-0.269	-0.298	-0.251	-0.267	-0.457	-0.456	-0.457	-0.503	-0.457	-0.472	-0.493	-0.273	-0.333	-0.324	-0.318	-0.328	-0.339	-0.285	-0.41	-0.261
194132	0	0		0.153	0.221	0.221	0.199	0.175	0.142	0.126	0.176	0.829	0.835	0.805	0.78	0.816	0.833	0.87	1.072	-0.267	-0.265	-0.244	-0.243	-0.28	-0.238	-0.351	-0.236
194507	0	0		-0.047	-0.018	-0.018	-0.006	-0.026	-0.104	-0.074	-0.045	0.567	0.575	0.542	0.492	0.553	0.571	0.603	0.823	-0.615	-0.599	-0.673	-0.612	-0.623	-0.651	-0.644	-0.501
193974	0	0		0.226	0.28	0.28	0.246	0.233	0.173	0.213	0.182	0.051	0.045	0.026	0.022	0.051	0.038	0.066	0.314	-0.739	-0.741	-0.75	-0.727	-0.757	-0.686	-0.734	-0.576
192571	0	0		0.062	0.085	0.085	0.08	0.06	0.006	0.012	0.069	-0.458	-0.458	-0.458	-0.521	-0.472	-0.455	-0.377	-0.397	0.103	0.107	0.015	0.094	0.103	0.08	0.029	0.103
192693	0	0		0.051	0.081	0.081	0.081	0.064	0.031	0.006	0.066	0.746	0.755	0.721	0.721	0.732	0.75	0.767	0.995	-0.09	-0.083	-0.1	-0.081	-0.103	-0.111	-0.108	-0.012
194542	0	0		0.887	0.913	0.913	0.916	0.907	0.823	0.871	0.837	-0.314	-0.315	-0.314	-0.377	-0.328	-0.328	-0.255	-0.254	0.945	0.955	0.809	0.948	0.944	0.915	0.958	0.845
194092	0	0		-0.411	-0.33	-0.33	-0.368	-0.39	-0.421	-0.402	-0.376	0.273	0.285	0.248	0.222	0.258	0.276	0.324	0.473	-0.768	-0.752	-0.723	-0.736	-0.782	-0.713	-0.831	-0.616
192485	0	0		-0.48	-0.409	-0.409	-0.45	-0.471	-0.467	-0.419	-0.425	-0.638	-0.641	-0.638	-0.675	-0.652	-0.635	-0.633	-0.521	-0.371	-0.374	-0.371	-0.356	-0.381	-0.325	-0.447	-0.254
194085	0	0		-0.417	-0.35	-0.35	-0.382	-0.397	-0.497	-0.468	-0.426	0.247	0.259	0.222	0.187	0.233	0.25	0.294	0.522	-0.036	-0.022	-0.197	-0.022	-0.042	-0.187	-0.057	0.001
194003	0	0		-0.483	-0.414	-0.414	-0.463	-0.471	-0.491	-0.437	-0.417	-0.194	-0.201	-0.194	-0.22	-0.194	-0.207	-0.183	-0.024	-0.805	-0.805	-0.802	-0.823	-0.805	-0.785	-0.833	-0.707
194061	0	0		-0.855	-0.784	-0.784	-0.814	-0.841	-0.883	-0.829	-0.817	-0.703	-0.707	-0.726	-0.738	-0.717	-0.717	-0.628	-0.522	-0.189	-0.186	-0.157	-0.186	-0.204	-0.181	-0.275	-0.167
194007	0	0		-0.141	-0.079	-0.079	-0.108	-0.136	-0.153	-0.076	-0.155	-0.407	-0.396	-0.433	-0.455	-0.421	-0.405	-0.402	-0.338	-0.57	-0.565	-0.607	-0.573	-0.574	-0.546	-0.579	-0.415
192554	0	0		-0.197	-0.139	-0.139	-0.161	-0.182	-0.231	-0.222	-0.248	-0.245	-0.255	-0.245	-0.285	-0.259	-0.243	-0.189	-0.09	-0.853	-0.851	-0.786	-0.846	-0.863	-0.792	-0.871	-0.715
192712	0	0		0.176	0.244	0.244	0.217	0.188	0.097	0.175	0.155	0.561	0.566	0.561	0.529	0.547	0.564	0.598	0.793	-0.331	-0.317	-0.437	-0.31	-0.339	-0.414	-0.354	-0.217
194494	0	0		-0.762	-0.698	-0.698	-0.728	-0.747	-0.774	-0.74	-0.696	1.669	1.668	1.669	1.629	1.655	1.672	1.692	1.839	-0.361	-0.358	-0.324	-0.336	-0.376	-0.404	-0.408	-0.293
192505	0	0		-0.403	-0.373	-0.373	-0.368	-0.382	-0.477	-0.412	-0.347	0.575	0.582	0.55	0.527	0.561	0.578	0.628	0.854	-0.747	-0.735	-0.808	-0.734	-0.756	-0.925	-0.738	-0.56
194504	0	0		0.124	0.2	0.2	0.165	0.145	0.068	0.097	0.067	0.602	0.607	0.578	0.549	0.589	0.605	0.653	0.884	0.232	0.244	0.167	0.256	0.222	0.213	0.202	0.247
193414	0	0		1.342	1.36	1.36	1.385	1.359	1.308	1.342	1.251	-0.337	-0.331	-0.361	-0.383	-0.351	-0.334	-0.312	-0.184	0.157	0.171	-0.043	0.163	0.155	0.02	0.131	0.165
194122	0	0		-0.169	-0.132	-0.132	-0.131	-0.152	-0.208	-0.209	-0.165	0.532	0.54	0.508	0.492	0.518	0.535	0.577	0.753	-0.298	-0.278	-0.367	-0.269	-0.313	-0.344	-0.333	-0.21
194097	0	0		-0.319	-0.246	-0.246	-0.3	-0.308	-0.383	-0.282	-0.246	-0.565	-0.567	-0.565	-0.596	-0.565	-0.579	-0.553	-0.349	-0.227	-0.221	-0.258	-0.246	-0.233	-0.23	-0.26	-0.184
194481	0	0		-0.765	-0.736	-0.736	-0.725	-0.751	-0.769	-0.779	-0.746	0.233	0.242	0.208	0.173	0.219	0.236	0.257	0.488	-0.194	-0.187	-0.176	-0.186	-0.204	-0.135	-0.212	-0.106
193413	0	0		0.957	0.989	0.989	0.993	0.962	0.906	0.966	0.936	-0.117	-0.109	-0.117	-0.165	-0.13	-0.113	-0.091	-0.056	0.812	0.82	0.578	0.818	0.813	0.694	0.818	0.715
192495	0	0		-0.229	-0.202	-0.202	-0.191	-0.214	-0.267	-0.223	-0.197	-0.269	-0.262	-0.269	-0.307	-0.282	-0.283	-0.207	-0.022	-0.604	-0.588	-0.601	-0.585	-0.619	-0.673	-0.641	-0.457
192691	0	0		0.637	0.672	0.672	0.668	0.658	0.569	0.593	0.577	0.622	0.629	0.598	0.557	0.608	0.608	0.677	0.898	0.142	0.152	0.023	0.154	0.136	0	0.143	0.159
193132	0	0		-0.217	-0.141	-0.141	-0.17	-0.202	-0.229	-0.234	-0.2	0.561	0.568	0.536	0.535	0.548	0.564	0.587	0.839	-0.837	-0.834	-0.767	-0.817	-0.853	-0.772	-0.951	-0.713
194518	0	0		-0.721	-0.69	-0.69	-0.678	-0.7	-0.753	-0.728	-0.705	-0.346	-0.344	-0.37	-0.39	-0.359	-0.36	-0.328	-0.192	-0.309	-0.294	-0.314	-0.3	-0.326	-0.254	-0.323	-0.229
193931	0	0		0.708	0.72	0.72	0.743	0.714	0.619	0.732	0.692	0.59	0.591	0.59	0.552	0.576	0.594	0.621	0.689	0.361	0.37	0.251	0.368	0.358	0.236	0.381	0.376
193949	0	0		-0.71	-0.637	-0.637	-0.678	-0.698	-0.706	-0.66	-0.701	-0.556	-0.552	-0.581	-0.594	-0.57	-0.552	-0.515	-0.378	-0.447	-0.447	-0.46	-0.447	-0.452	-0.454	-0.535	-0.403
193964	0	0		0.338	0.387	0.387	0.382	0.343	0.318	0.338	0.307	0.098	0.096	0.073	0.085	0.098	0.102	0.132	0.238	-0.474	-0.481	-0.492	-0.472	-0.483	-0.476	-0.497	-0.352
192526	0	0		-0.216	-0.141	-0.141	-0.176	-0.196	-0.233	-0.226	-0.242	0.888	0.891	0.863	0.834	0.874	0.891	0.905	1.141	-0.543	-0.536	-0.574	-0.523	-0.556	-0.539	-0.62	-0.498
194106	0	0		-0.592	-0.51	-0.51	-0.555	-0.572	-0.683	-0.615	-0.549	-0.291	-0.285	-0.315	-0.337	-0.305	-0.305	-0.268	-0.033	-0.449	-0.442	-0.521	-0.427	-0.461	-0.554	-0.5	-0.321
193904	0	0		1.446	1.454	1.454	1.462	1.458	1.393	1.428	1.36	0.105	0.098	0.08	0.042	0.091	0.108	0.127	0.339	0.688	0.685	0.561	0.678	0.688	0.599	0.656	0.604
193971	0	0		-0.16	-0.112	-0.112	-0.136	-0.157	-0.187	-0.175	-0.113	-0.279	-0.282	-0.279	-0.338	-0.279	-0.276	-0.271	-0.161	0.052	0.055	-0.076	0.055	0.05	-0.024	0.022	0.08
193897	0	0		-0.416	-0.356	-0.356	-0.382	-0.414	-0.443	-0.429	-0.383	0.197	0.194	0.172	0.135	0.183	0.2	0.232	0.483	-0.321	-0.32	-0.354	-0.307	-0.331	-0.406	-0.37	-0.274
192508	0	0		0.075	0.104	0.104	0.117	0.096	0.021	0.076	0.112	0.331	0.336	0.306	0.283	0.317	0.334	0.36	0.528	-0.673	-0.659	-0.693	-0.651	-0.686	-0.75	-0.7	-0.558
192460	0	0		-0.198	-0.152	-0.152	-0.202	-0.189	-0.247	-0.222	-0.132	-0.375	-0.374	-0.375	-0.401	-0.375	-0.39	-0.39	-0.168	0.091	0.091	0.066	0.079	0.08	0.106	0.087	0.119
194025	0	0		-1.042	-1.024	-1.024	-1.025	-1.037	-1.079	-1.027	-1.059	-1.179	-1.182	-1.179	-1.205	-1.179	-1.194	-1.141	-1.151	-0.092	-0.089	-0.045	-0.106	-0.098	-0.059	-0.132	-0.045
193934	0	0		1.264	1.267	1.267	1.281	1.277	1.261	1.25	1.175	-0.18	-0.184	-0.18	-0.239	-0.193	-0.177	-0.12	-0.058	0.573	0.574	0.426	0.575	0.573	0.504	0.537	0.543
194027	0	0		-0.737	-0.664	-0.664	-0.718	-0.716	-0.765	-0.762	-0.688	0.008	0.009	0.008	-0.041	0.008	-0.006	0.016	0.268	-0.667	-0.655	-0.625	-0.649	-0.683	-0.64	-0.699	-0.555
194482	0	0		-0.65	-0.575	-0.575	-0.626	-0.644	-0.672	-0.665	-0.597	-0.4	-0.405	-0.4	-0.429	-0.4	-0.396	-0.379	-0.167	-0.932	-0.926	-0.904	-0.922	-0.947	-0.878	-1.015	-0.806
194108	0	0		-0.677	-0.648	-0.648	-0.637	-0.652	-0.697	-0.708	-0.658	0.286	0.289	0.261	0.228	0.272	0.289	0.319	0.496	-0.525	-0.525	-0.428	-0.5	-0.539	-0.451	-0.614	-0.423
193944	0	0		0.063	0.093	0.093	0.108	0.084	0.001	0.033	0.021	0.574	0.571	0.549	0.519	0.561	0.578	0.596	0.829	-0.044	-0.027	-0.123	-0.04	-0.051	-0.118	-0.055	-0.02
194125	0	0		0.482	0.546	0.546	0.524	0.5	0.418	0.457	0.405	0.372	0.377	0.372	0.3	0.358	0.375	0.422	0.592	0.056	0.066	-0.075	0.084	0.043	0.021	-0.015	0.059
192478	0	0		0.838	0.899	0.899	0.87	0.851	0.769	0.806	0.763	-0.382	-0.381	-0.407	-0.428	-0.395	-0.395	-0.335	-0.246	0.055	0.06	-0.067	0.058	0.049	-0.041	0.067	0.078
194544	0	0		0.213	0.225	0.225	0.236	0.221	0.2	0.259	0.165	-0.564	-0.552	-0.588	-0.582	-0.564	-0.561	-0.566	-0.303	0.082	0.087	0.097	0.064	0.075	0.106	0.026	0.11
